# AI-Powered Exploration of IGF2BP3 as a Prognostic Biomarker in Chronic Myeloid Leukemia Progression and Disease Stratification

**DOI:** 10.1101/2025.01.02.24319743

**Authors:** Pragati Chauhan, Saba Ubaid, Mohammad Kashif, Tanvi Singh, Gaurav Singh, Shailendra Prasad Verma, Ranjana Singh, Rashmi Kushwaha, Vivek Singh

## Abstract

**Background:** Chronic Myeloid Leukemia (CML) progresses through chronic, accelerated, and blast crisis phases, making disease stratification and therapeutic response prediction challenging. IGF2BP3 (Insulin-like Growth Factor 2 mRNA Binding Protein 3) has emerged as a potential prognostic biomarker due to its involvement in RNA stability and oncogenic pathways.

**Methods:** This study employed a multi-platform approach, including immunohistochemistry (IHC), ELISA, qRT-PCR, and Western blotting, to evaluate IGF2BP3 expression in 121 CML patient samples across disease stages. Advanced artificial intelligence (ChatGPT 4.0) and statistical tools (R-Studio) were utilized to analyze correlations between IGF2BP3 levels, clinical parameters, and treatment responses.

**Results:** IGF2BP3 expression progressively increased from the chronic to the blast crisis phase, correlating with disease severity and resistance to therapy. IHC staining intensity and serum levels of IGF2BP3 were highest in the blast crisis phase, confirmed by qRT-PCR and Western blotting. AI-powered regression analysis revealed a strong correlation between IGF2BP3 levels, P210 translocation percentages, and blast counts. Non-responders to therapy exhibited significantly elevated IGF2BP3 levels, underscoring its potential as a marker for treatment resistance.

**Conclusions:** IGF2BP3 is a reliable biomarker for CML disease progression, therapeutic resistance, and patient stratification. Targeting IGF2BP3 may offer novel therapeutic opportunities, particularly in advanced disease stages. This study demonstrates the utility of integrating AI in biomarker research to enhance precision and actionable insights.

## Supplemental Table S2 for "AI-Powered Exploration of IGF2BP3 as a Prognostic Biomarker in Chronic Myeloid Leukemia Progression and Disease Stratification"

### Sheet: Table S2
Table S2 z-score all the genes
Genes	z-score
'?|100130426	3.86834
'?|100133144	0.886724
'?|100134869	0.250329
'?|10357	1.27265
'?|10431	1.44938
'?|136542	-0.00411
'?|155060	1.26974
'?|26823	-0.07276
'?|280660	1.29356
'?|317712	0.41577
'?|340602	1.4818
'?|388795	0.55663
'?|390284	0.379736
'?|391343	1.25014
'?|391714	1.06251
'?|404770	1.5135
'?|441362	0.43591
'?|442388	0.493295
'?|553137	0.310034
'?|57714	0.807669
'?|645851	2.58266
'?|652919	0.039602
'?|653553	0.271174
'?|728045
'?|728603	1.37834
'?|728788	-0.4608
'?|729884	2.53123
'?|8225	-2.16365
'?|90288	-2.61226
'A1BG	0.685577
'A1CF	2.54333
'A2BP1	-1.05771
'A2LD1	-0.6177
'A2M	-2.05683
'A2ML1	0.97871
'A4GALT	-2.00097
'A4GNT	0.159709
'AAA1	1.83857
'AAAS	1.86767
'AACS	3.24464
'AACSL	0.753802
'AADAC	2.59814
'AADACL2	2.12232
'AADACL3	2.8053
'AADACL4	1.3521
'AADAT	-0.81867
'AAGAB	1.73686
'AAK1	-0.60343
'AAMP	0.474909
'AANAT	2.32469
'AARS	1.6357
'AARS2	2.24259
'AARSD1	0.455183
'AASDH	-2.13236
'AASDHPPT	-1.04823
'AASS	-1.44784
'AATF	3.42666
'AATK	0.634767
'ABAT	-7.08649
'ABCA1	0.885091
'ABCA10	0.457388
'ABCA11P	-0.57185
'ABCA12	3.24294
'ABCA13	2.53304
'ABCA17P	-1.86766
'ABCA2	-0.32286
'ABCA3	-3.6344
'ABCA4	3.36397
'ABCA5	-2.16512
'ABCA6	-0.17073
'ABCA7	1.21122
'ABCA8	-1.7506
'ABCA9	-1.00391
'ABCB1	-5.79267
'ABCB10	0.984577
'ABCB11	3.07674
'ABCB4	0.288636
'ABCB5	0.094731
'ABCB6	3.46191
'ABCB7	1.247
'ABCB8	0.950317
'ABCB9	4.83277
'ABCC1	4.23557
'ABCC10	2.55554
'ABCC11	-0.13424
'ABCC12	2.28069
'ABCC13	1.08406
'ABCC2	2.32997
'ABCC3	2.99335
'ABCC4	0.423285
'ABCC5	3.00616
'ABCC6	-3.15714
'ABCC6P1	-0.09407
'ABCC6P2	-2.95453
'ABCC8	-1.15777
'ABCC9	2.12749
'ABCD1	2.08024
'ABCD2	-4.38183
'ABCD3	-0.97347
'ABCD4	-1.07257
'ABCE1	3.81881
'ABCF1	2.04345
'ABCF2	4.47024
'ABCF3	-0.13412
'ABCG1	-2.45329
'ABCG2	-3.99458
'ABCG4	2.34628
'ABCG5	-0.6067
'ABCG8	1.51506
'ABHD1	0.163588
'ABHD10	-5.1146
'ABHD11	0.013981
'ABHD12	0.848424
'ABHD12B	0.891369
'ABHD13	-1.59326
'ABHD14A	-3.59146
'ABHD14B	-4.81713
'ABHD15	0.66473
'ABHD2	-0.51021
'ABHD3	1.75965
'ABHD4	1.41546
'ABHD5	-0.2865
'ABHD6	-6.01642
'ABHD8	-1.53471
'ABI1	-1.64515
'ABI2	1.50295
'ABI3	-1.10039
'ABI3BP	-1.96975
'ABL1	1.61011
'ABL2	4.9598
'ABLIM1	-3.34208
'ABLIM2	-2.14729
'ABLIM3	0.99259
'ABO	-3.0541
'ABP1	0.423933
'ABR	0.325068
'ABRA	0.106251
'ABT1	-0.34392
'ABTB1	-0.91416
'ABTB2	1.04774
'ACAA1	-2.55376
'ACAA2	0.233694
'ACACA	4.6658
'ACACB	-1.35986
'ACAD10	0.443424
'ACAD11	-1.89102
'ACAD8	-4.09948
'ACAD9	0.060833
'ACADL	-1.74459
'ACADM	-2.23718
'ACADS	-3.27424
'ACADSB	-5.43448
'ACADVL	0.98963
'ACAN	3.03216
'ACAP1	-3.1572
'ACAP2	-0.62548
'ACAP3	-0.51223
'ACAT1	-2.25918
'ACAT2	1.77106
'ACBD3	1.80962
'ACBD4	-4.00051
'ACBD5	-3.10854
'ACBD6	3.2423
'ACBD7	3.14981
'ACCN1	0.727627
'ACCN2	3.33976
'ACCN3	1.13233
'ACCN4	1.75995
'ACCN5	2.73472
'ACCS	-2.60314
'ACCSL	1.65104
'ACD	0.362973
'ACE	-1.38151
'ACE2	-2.66895
'ACER1	-0.77769
'ACER2	-2.3992
'ACER3	3.08967
'ACHE	-1.31651
'ACIN1	1.49228
'ACLY	4.25901
'ACMSD	0.64862
'ACN9	-1.37234
'ACO1	-0.66678
'ACO2	-3.48398
'ACOT1	-1.05208
'ACOT11	-1.77972
'ACOT12	1.10939
'ACOT13	-2.58257
'ACOT2	0.046928
'ACOT4	-0.86867
'ACOT6	0.022203
'ACOT7	3.10292
'ACOT8	0.93431
'ACOT9	4.70896
'ACOX1	-3.47702
'ACOX2	-2.22483
'ACOX3	-1.64744
'ACOXL	0.569331
'ACP1	2.77579
'ACP2	-0.35697
'ACP5	-2.93505
'ACP6	1.0764
'ACPL2	-1.26416
'ACPP	-0.50039
'ACPT	4.93006
'ACR	-1.43681
'ACRBP	-1.47875
'ACRC	2.13043
'ACRV1	4.24367
'ACSBG1	-1.49874
'ACSBG2	0.379056
'ACSF2	0.010514
'ACSF3	-2.85389
'ACSL1	0.820627
'ACSL3	2.47253
'ACSL4	0.124221
'ACSL5	-2.2045
'ACSL6	-3.6313
'ACSM1	-2.95605
'ACSM2A	-0.51927
'ACSM2B	0.094341
'ACSM3	-2.75674
'ACSM4	2.77657
'ACSM5	-2.61359
'ACSS1	-1.82592
'ACSS2	-1.37809
'ACSS3	-0.58249
'ACTA1	0.612133
'ACTA2	0.895011
'ACTB	4.62334
'ACTBL2	1.96165
'ACTC1	-0.4449
'ACTG1	4.02955
'ACTG2	0.718552
'ACTL6A	4.52704
'ACTL6B	1.28121
'ACTL7A	0.946672
'ACTL7B	1.08249
'ACTL8	4.28198
'ACTL9	1.98216
'ACTN1	5.49631
'ACTN2	3.0227
'ACTN3	0.95227
'ACTN4	3.84477
'ACTR10	0.649533
'ACTR1A	-0.5247
'ACTR1B	-2.19626
'ACTR2	4.17664
'ACTR3	4.89336
'ACTR3B	-0.25707
'ACTR3C	-1.50361
'ACTR5	0.360849
'ACTR6	-0.06809
'ACTR8	-2.15415
'ACTRT1	0.699112
'ACTRT2	3.20482
'ACVR1	1.17876
'ACVR1B	-1.83519
'ACVR1C	-1.33348
'ACVR2A	-3.27779
'ACVR2B	-2.53733
'ACVRL1	0.194191
'ACY1	-0.58577
'ACY3	-2.44168
'ACYP1	0.380907
'ACYP2	-3.11709
'ADA	4.36138
'ADAD1	-0.1546
'ADAD2	0.283103
'ADAL	-3.3357
'ADAM10	1.91757
'ADAM11	4.03274
'ADAM12	7.72846
'ADAM15	4.02227
'ADAM17	4.46386
'ADAM18	4.52832
'ADAM19	5.38642
'ADAM2	1.20987
'ADAM20	-0.17739
'ADAM21	2.47454
'ADAM21P1	3.78243
'ADAM22	-2.23615
'ADAM23	2.19443
'ADAM28	0.850521
'ADAM29	0.20949
'ADAM30	0.682983
'ADAM32	1.8865
'ADAM33	1.81455
'ADAM3A	3.19845
'ADAM5P	1.23337
'ADAM6	-3.32044
'ADAM7	2.60993
'ADAM8	3.61581
'ADAM9	4.75202
'ADAMDEC1	-0.09429
'ADAMTS1	0.421596
'ADAMTS10	-0.01313
'ADAMTS12	5.32734
'ADAMTS13	0.141031
'ADAMTS14	7.1744
'ADAMTS15	2.03974
'ADAMTS16	3.05683
'ADAMTS17	-1.70103
'ADAMTS18	2.0367
'ADAMTS19	-0.47427
'ADAMTS2	3.15862
'ADAMTS20	2.04685
'ADAMTS3	2.8443
'ADAMTS4	5.0462
'ADAMTS5	2.48496
'ADAMTS6	4.9296
'ADAMTS7	4.68356
'ADAMTS8	-2.01645
'ADAMTS9	2.09622
'ADAMTSL1	1.39732
'ADAMTSL2	1.10311
'ADAMTSL3	-1.49914
'ADAMTSL4	3.09561
'ADAMTSL5	1.96511
'ADAP1	-0.68765
'ADAP2	2.15824
'ADAR	1.53515
'ADARB1	2.96064
'ADARB2	-3.2911
'ADAT1	0.7949
'ADAT2	2.83313
'ADAT3	0.800152
'ADC	-1.38868
'ADCK1	-1.4024
'ADCK2	-1.08536
'ADCK4	-1.38815
'ADCK5	1.65908
'ADCY1	1.72051
'ADCY10	2.42629
'ADCY2	-2.66017
'ADCY3	1.66364
'ADCY4	-0.20511
'ADCY5	-4.31939
'ADCY6	0.784634
'ADCY7	3.80416
'ADCY8	0.126668
'ADCY9	-1.45204
'ADCYAP1	-1.27445
'ADCYAP1R1	-1.46509
'ADD1	-4.04187
'ADD2	0.730376
'ADD3	-1.39891
'ADH1A	-2.50265
'ADH1B	-2.37206
'ADH1C	-3.0114
'ADH4	0.2078
'ADH5	-4.18058
'ADH6	-3.78532
'ADH7	0.82002
'ADHFE1	-3.21389
'ADI1	-1.62324
'ADIG	2.01253
'ADIPOQ	2.20607
'ADIPOR1	3.22688
'ADIPOR2	1.50379
'ADK	1.34203
'ADM	6.21686
'ADM2	0.720929
'ADNP	0.415511
'ADNP2	1.13213
'ADO	-1.8417
'ADORA1	2.79251
'ADORA2A	-2.42057
'ADORA2B	4.68325
'ADORA3	2.92913
'ADPGK	1.22908
'ADPRH	0.119658
'ADPRHL1	1.31358
'ADPRHL2	1.14055
'ADRA1A	-2.31126
'ADRA1B	0.522546
'ADRA1D	5.43229
'ADRA2A	-1.60918
'ADRA2B	0.510017
'ADRA2C	-2.66604
'ADRB1	-2.22569
'ADRB2	-2.3117
'ADRB3	1.16121
'ADRBK1	-0.74828
'ADRBK2	-1.81122
'ADRM1	2.32337
'ADSL	2.99995
'ADSS	2.43082
'ADSSL1	1.5458
'AEBP1	3.53121
'AEBP2	1.22105
'AEN	1.18478
'AES	-3.66927
'AFAP1	1.23346
'AFAP1L1	1.1703
'AFAP1L2	0.341274
'AFARP1	2.19666
'AFF1	-2.32102
'AFF2	-1.91065
'AFF3	-2.55735
'AFF4	0.587082
'AFG3L1	0.429055
'AFG3L2	0.061102
'AFM	0.163022
'AFMID	2.23458
'AFP	5.46674
'AFTPH	-4.46713
'AG2	1.32539
'AGA	-2.21382
'AGAP1	2.79427
'AGAP11	-2.15287
'AGAP2	-0.94043
'AGAP3	1.95286
'AGAP4	-0.63428
'AGAP5	-0.43031
'AGAP6	1.00793
'AGAP7	-0.95318
'AGAP8	1.49718
'AGBL1	2.6409
'AGBL2	0.894519
'AGBL3	-1.15298
'AGBL4	-2.01919
'AGBL5	1.40919
'AGER	0.231611
'AGFG1	3.5942
'AGFG2	-4.17996
'AGGF1	-1.30091
'AGK	2.63337
'AGL	-1.24096
'AGMAT	0.355344
'AGPAT1	0.867206
'AGPAT2	1.80929
'AGPAT3	2.27855
'AGPAT4	4.02474
'AGPAT5	2.04173
'AGPAT6	0.583202
'AGPAT9	-0.57413
'AGPHD1	-0.91282
'AGPS	4.38489
'AGR2	0.767402
'AGR3	1.56761
'AGRN	2.58175
'AGRP	-0.8344
'AGT	1.75127
'AGTPBP1	-0.02966
'AGTR1	-0.27111
'AGTR2	2.18623
'AGTRAP	2.01053
'AGXT	0.943809
'AGXT2	0.415566
'AGXT2L1	-0.98563
'AGXT2L2	-1.7541
'AHCTF1	2.52704
'AHCY	3.07614
'AHCYL1	-0.05091
'AHCYL2	-2.58228
'AHDC1	1.20991
'AHI1	1.15996
'AHNAK	0.383677
'AHNAK2	3.94601
'AHR	0.318246
'AHRR	6.14604
'AHSA1	3.75192
'AHSA2	1.96886
'AHSG	1.54756
'AHSP	1.41866
'AICDA	-1.5082
'AIDA	4.48729
'AIF1	-0.53254
'AIF1L	-1.24848
'AIFM1	-0.29528
'AIFM2	1.96767
'AIFM3	-1.80801
'AIG1	0.571656
'AIM1	0.931041
'AIM1L	3.59301
'AIM2	0.686805
'AIMP1	-0.58256
'AIMP2	4.23253
'AIP	-1.41114
'AIPL1	0.8499
'AIRE	1.10976
'AJAP1	-0.58081
'AK1	0.923188
'AK2	3.55057
'AK3	-2.89931
'AK3L1	5.14109
'AK5	0.600569
'AK7	-3.7487
'AKAP1	-2.82075
'AKAP10	-1.0635
'AKAP11	-1.9563
'AKAP12	1.7266
'AKAP13	0.282992
'AKAP14	0.918842
'AKAP2	1.7504
'AKAP3	-5.16199
'AKAP4	1.57151
'AKAP5	-2.33929
'AKAP6	-4.22681
'AKAP7	-3.87597
'AKAP8	-1.77464
'AKAP8L	0.8493
'AKAP9	-2.28631
'AKD1	-1.64808
'AKIRIN1	3.14252
'AKIRIN2	0.537028
'AKNA	-4.87196
'AKNAD1	2.02077
'AKR1A1	-3.52082
'AKR1B1	1.41157
'AKR1B10	3.36483
'AKR1B15	2.07588
'AKR1C1	-2.08387
'AKR1C2	-1.1365
'AKR1C3	-1.24514
'AKR1C4	0.8359
'AKR1CL1	2.11637
'AKR1D1	2.51089
'AKR1E2	0.165744
'AKR7A2	0.103236
'AKR7A3	-0.28177
'AKR7L	-0.67915
'AKT1	0.972541
'AKT1S1	3.37186
'AKT2	2.36962
'AKT3	-1.74164
'AKTIP	-3.6603
'ALAD	-3.13622
'ALAS1	-1.27601
'ALAS2	3.59417
'ALB	-0.12803
'ALCAM	-0.02674
'ALDH16A1	0.208098
'ALDH18A1	1.57303
'ALDH1A1	-2.16009
'ALDH1A2	-0.8279
'ALDH1A3	1.00292
'ALDH1B1	0.692346
'ALDH1L1	-2.33228
'ALDH1L2	3.02988
'ALDH2	-7.28039
'ALDH3A1	0.45414
'ALDH3A2	-4.93475
'ALDH3B1	2.14743
'ALDH3B2	0.673285
'ALDH4A1	-1.82141
'ALDH5A1	-5.57685
'ALDH6A1	-3.18299
'ALDH7A1	1.08711
'ALDH8A1	-1.85122
'ALDH9A1	-3.50553
'ALDOA	2.81248
'ALDOB	-2.39126
'ALDOC	0.57961
'ALG1	0.580605
'ALG10	1.51305
'ALG10B	-0.01289
'ALG11	2.23769
'ALG12	-0.38106
'ALG13	0.542914
'ALG14	-0.79739
'ALG1L	-1.35076
'ALG1L2	0.661809
'ALG2	0.098745
'ALG3	4.52778
'ALG5	-2.10117
'ALG6	1.47656
'ALG8	2.69319
'ALG9	-1.18626
'ALK	-1.06903
'ALKBH1	-0.41321
'ALKBH2	0.370826
'ALKBH3	0.534328
'ALKBH4	-1.52909
'ALKBH5	-0.28182
'ALKBH6	0.813429
'ALKBH7	-3.07709
'ALKBH8	-1.04574
'ALLC	3.13349
'ALMS1	0.37015
'ALMS1P	-0.3796
'ALOX12	0.172601
'ALOX12B	0.912661
'ALOX12P2	2.19766
'ALOX15	-0.08601
'ALOX15B	-0.40357
'ALOX5	0.034497
'ALOX5AP	1.0008
'ALOXE3	4.20386
'ALPI	2.45899
'ALPK1	-2.59461
'ALPK2	1.74561
'ALPK3	2.96315
'ALPL	-1.32792
'ALPP	4.627
'ALPPL2	2.05145
'ALS2	2.72157
'ALS2CL	0.230286
'ALS2CR11	3.03689
'ALS2CR12	2.72746
'ALS2CR4	3.80039
'ALS2CR8	-2.844
'ALX1	4.7211
'ALX3	0.929479
'ALX4	3.57346
'AMAC1	-0.83095
'AMAC1L2	0.499242
'AMAC1L3	1.13703
'AMACR	-2.06207
'AMBN	4.35991
'AMBP	-0.91727
'AMBRA1	-0.21255
'AMD1	-0.98502
'AMDHD1	-2.17296
'AMDHD2	1.01921
'AMELX	2.13423
'AMELY	0.593209
'AMFR	-0.90313
'AMH	2.69165
'AMHR2	1.90635
'AMICA1	-2.54278
'AMIGO1	-4.50474
'AMIGO2	2.60347
'AMIGO3	-0.33636
'AMMECR1	3.52029
'AMMECR1L	4.92942
'AMN	1.35724
'AMN1	-2.10809
'AMOT	-1.963
'AMOTL1	1.19902
'AMOTL2	-1.85549
'AMPD1	-4.77204
'AMPD2	1.72435
'AMPD3	-1.00514
'AMPH	1.31153
'AMT	-3.93861
'AMTN	2.17951
'AMY1A	0.965756
'AMY2A	0.020932
'AMY2B	-3.1414
'AMZ1	2.27581
'AMZ2	0.9409
'AMZ2P1	-2.56685
'ANAPC1	2.84574
'ANAPC10	0.218838
'ANAPC11	2.38138
'ANAPC13	-2.82414
'ANAPC16	-3.94668
'ANAPC2	-2.84119
'ANAPC4	-2.85093
'ANAPC5	0.823837
'ANAPC7	3.53366
'ANG	-0.48669
'ANGEL1	0.219292
'ANGEL2	-2.02133
'ANGPT1	0.96572
'ANGPT2	5.96539
'ANGPT4	2.98192
'ANGPTL1	-1.77326
'ANGPTL2	0.705916
'ANGPTL3	0.840565
'ANGPTL4	4.65566
'ANGPTL5	0.113714
'ANGPTL6	0.630199
'ANGPTL7	-0.82246
'ANK1	-1.31984
'ANK2	-1.18958
'ANK3	-3.65958
'ANKAR	-0.95077
'ANKDD1A	0.790563
'ANKFN1	1.87189
'ANKFY1	-1.35022
'ANKH	-0.10686
'ANKHD1	-1.29923
'ANKHD1-EIF4EBP3	-1.81711
'ANKIB1	0.634713
'ANKK1	-1.19399
'ANKLE1	3.13748
'ANKLE2	4.90649
'ANKMY1	-1.33026
'ANKMY2	-1.72873
'ANKRA2	-3.87289
'ANKRD1	3.53281
'ANKRD10	1.51191
'ANKRD11	-0.09623
'ANKRD12	-3.0444
'ANKRD13A	-1.47183
'ANKRD13B	3.86229
'ANKRD13C	1.02624
'ANKRD13D	2.82281
'ANKRD16	-2.48205
'ANKRD17	0.7311
'ANKRD19	0.373136
'ANKRD2	-1.16559
'ANKRD20A3	-0.94686
'ANKRD20A4	-0.45828
'ANKRD20B	-0.78279
'ANKRD22	-2.06603
'ANKRD23	0.445609
'ANKRD24	-2.20764
'ANKRD26	-0.09774
'ANKRD26P1	2.08201
'ANKRD27	0.389409
'ANKRD28	0.875665
'ANKRD29	-2.55272
'ANKRD30A	1.84105
'ANKRD30B	4.95378
'ANKRD31	-0.60866
'ANKRD32	2.0781
'ANKRD33	4.2128
'ANKRD34A	2.70241
'ANKRD34B	0.503246
'ANKRD34C	0.106757
'ANKRD35	0.258255
'ANKRD36	1.30268
'ANKRD36B	1.1372
'ANKRD36BP1	0.36201
'ANKRD37	0.8395
'ANKRD39	1.39407
'ANKRD40	0.199267
'ANKRD42	-0.47615
'ANKRD43	-3.923
'ANKRD44	-1.39575
'ANKRD45	0.934635
'ANKRD46	-2.24219
'ANKRD49	-1.55872
'ANKRD5	0.248977
'ANKRD50	1.07281
'ANKRD52	4.32949
'ANKRD53	0.803882
'ANKRD54	-2.38597
'ANKRD55	-3.0425
'ANKRD56	-1.45556
'ANKRD57	1.51701
'ANKRD58	-0.58887
'ANKRD6	0.47669
'ANKRD7	-0.50247
'ANKRD9	3.68961
'ANKS1A	-1.8833
'ANKS1B	-1.13426
'ANKS3	-1.3717
'ANKS4B	-0.93643
'ANKS6	2.99493
'ANKZF1	1.58191
'ANLN	9.90133
'ANO1	1.8129
'ANO10	0.120307
'ANO2	-0.30788
'ANO3	-0.16409
'ANO4	1.32235
'ANO5	-2.29926
'ANO6	2.89038
'ANO7	3.06332
'ANO8	0.369971
'ANO9	-0.60763
'ANP32A	3.71073
'ANP32B	3.86114
'ANP32C	0.868287
'ANP32D	1.20276
'ANP32E	4.31744
'ANPEP	0.974208
'ANTXR1	1.77297
'ANTXR2	2.46496
'ANTXRL	2.10634
'ANUBL1	-1.7042
'ANXA1	1.92661
'ANXA10	2.31422
'ANXA11	-0.54225
'ANXA13	1.82018
'ANXA2	5.55363
'ANXA2P1	4.22212
'ANXA2P2	5.10518
'ANXA2P3	1.83566
'ANXA3	-1.65535
'ANXA4	-0.33627
'ANXA5	5.88741
'ANXA6	-1.84964
'ANXA7	-3.60408
'ANXA8	3.27202
'ANXA8L1	1.94789
'ANXA8L2	3.24064
'ANXA9	-3.16037
'AOAH	-2.52541
'AOC2	-0.21933
'AOC3	-0.56899
'AOX1	-2.44365
'AOX2P	2.28196
'AP1AR	-2.31738
'AP1B1	-2.18956
'AP1G1	-1.24364
'AP1G2	0.151396
'AP1M1	2.30827
'AP1M2	-0.4299
'AP1S1	2.90353
'AP1S2	0.249954
'AP1S3	3.37334
'AP2A1	5.34456
'AP2A2	1.32395
'AP2B1	2.50575
'AP2M1	3.37265
'AP2S1	4.24992
'AP3B1	-0.40627
'AP3B2	-2.83601
'AP3D1	1.22881
'AP3M1	0.546851
'AP3M2	1.16572
'AP3S1	4.96288
'AP3S2	-1.66255
'AP4B1	0.848925
'AP4E1	2.06803
'AP4M1	-0.08768
'AP4S1	-1.09525
'APAF1	2.46096
'APBA1	-0.57994
'APBA2	1.49116
'APBA3	-1.65808
'APBB1	-3.9481
'APBB1IP	-1.49213
'APBB2	1.36327
'APBB3	0.095264
'APC	-1.73065
'APC2	2.26898
'APCDD1	-1.02006
'APCDD1L	8.35072
'APCS	1.68201
'APEH	-2.46022
'APEX1	1.03862
'APEX2	0.97496
'APH1A	3.41636
'APH1B	-3.53665
'API5	-0.64486
'APIP	-1.60933
'APITD1	-1.2347
'APLF	0.86802
'APLN	4.37099
'APLNR	-0.15046
'APLP1	2.65608
'APLP2	0.452605
'APOA1	1.46126
'APOA1BP	2.80041
'APOA2	3.84202
'APOA4	3.12252
'APOA5	1.14166
'APOB	0.224786
'APOB48R	-0.39323
'APOBEC1	2.95754
'APOBEC2	-0.87581
'APOBEC3A	-0.11938
'APOBEC3B	2.66602
'APOBEC3C	-1.95177
'APOBEC3D	-2.54636
'APOBEC3F	-0.76954
'APOBEC3G	-2.85657
'APOBEC3H	-2.61818
'APOBEC4	0.921766
'APOC1	0.382184
'APOC1P1	-1.41469
'APOC2	2.41755
'APOC3	3.0018
'APOC4	-0.74799
'APOD	-0.49555
'APOE	-0.37935
'APOF	-1.91848
'APOH	0.926479
'APOL1	-0.33353
'APOL2	-1.02189
'APOL3	-3.70471
'APOL4	-0.629
'APOL5	2.19412
'APOL6	-3.24627
'APOLD1	-0.61086
'APOM	-4.86723
'APOO	-0.31086
'APOOL	-0.2851
'APP	0.065108
'APPBP2	-1.02824
'APPL1	-2.47785
'APPL2	-1.45947
'APRT	0.70671
'APTX	-1.34795
'AQP1	-2.58136
'AQP10	0.637397
'AQP11	-0.60478
'AQP12A	1.11173
'AQP12B	1.67512
'AQP2	-0.14369
'AQP3	-0.68245
'AQP4	-0.22546
'AQP5	-0.55968
'AQP6	-1.65892
'AQP7	-4.33014
'AQP7P1	0.918521
'AQP7P3	0.209294
'AQP8	0.868436
'AQP9	1.92254
'AQPEP	3.80258
'AQR	0.473641
'AR	-2.97508
'ARAF	-0.90234
'ARAP1	-0.74811
'ARAP2	-2.80425
'ARAP3	2.04055
'ARC	2.60201
'ARCN1	1.94692
'AREG	5.0317
'ARF1	1.67539
'ARF3	0.960292
'ARF4	1.66862
'ARF5	0.710786
'ARF6	3.16828
'ARFGAP1	1.35156
'ARFGAP2	-2.67457
'ARFGAP3	-1.58018
'ARFGEF1	0.669721
'ARFGEF2	-0.79992
'ARFIP1	-1.72131
'ARFIP2	-0.57416
'ARFRP1	-0.55238
'ARG1	2.02926
'ARG2	1.79047
'ARGFX	2.52017
'ARGFXP2	0.888011
'ARGLU1	0.042272
'ARHGAP1	1.17175
'ARHGAP10	-0.5498
'ARHGAP11A	9.12822
'ARHGAP11B	7.09023
'ARHGAP12	-2.72837
'ARHGAP15	-2.30549
'ARHGAP17	1.5996
'ARHGAP18	2.33652
'ARHGAP19	-1.13415
'ARHGAP20	-1.06144
'ARHGAP21	0.183559
'ARHGAP22	1.95206
'ARHGAP23	1.42654
'ARHGAP24	-1.38416
'ARHGAP25	-2.10408
'ARHGAP26	-1.55482
'ARHGAP27	0.777048
'ARHGAP28	-1.7666
'ARHGAP29	2.86753
'ARHGAP30	-2.07188
'ARHGAP31	-1.93061
'ARHGAP32	-0.40021
'ARHGAP33	1.40607
'ARHGAP36	0.386921
'ARHGAP39	4.32943
'ARHGAP4	0.563079
'ARHGAP42	0.239528
'ARHGAP5	-0.48543
'ARHGAP6	-1.19496
'ARHGAP8	-0.35457
'ARHGAP9	-0.97349
'ARHGDIA	3.20797
'ARHGDIB	-2.14512
'ARHGDIG	2.73764
'ARHGEF1	2.42495
'ARHGEF10	1.76018
'ARHGEF10L	-3.457
'ARHGEF11	-0.62288
'ARHGEF12	-1.3802
'ARHGEF15	-0.51254
'ARHGEF16	0.359458
'ARHGEF17	-0.82898
'ARHGEF18	-1.66071
'ARHGEF19	1.54485
'ARHGEF2	3.44676
'ARHGEF3	-4.03494
'ARHGEF33	-3.16498
'ARHGEF35	-2.21497
'ARHGEF37	-3.49274
'ARHGEF38	-1.45895
'ARHGEF4	1.24256
'ARHGEF5	-2.33954
'ARHGEF6	-1.60013
'ARHGEF7	0.73049
'ARHGEF9	-3.8965
'ARID1A	1.61609
'ARID1B	0.831617
'ARID2	-1.34638
'ARID3A	4.00364
'ARID3B	2.09677
'ARID3C	1.7343
'ARID4A	-3.36027
'ARID4B	-0.73879
'ARID5A	0.223912
'ARID5B	-1.31335
'ARIH1	0.632161
'ARIH2	-0.44883
'ARL1	-1.45821
'ARL10	2.53177
'ARL11	0.266941
'ARL13A	2.75141
'ARL13B	0.991688
'ARL14	3.32302
'ARL15	-1.9138
'ARL16	1.56318
'ARL17A	0.470435
'ARL17B	1.12952
'ARL2	1.22965
'ARL2BP	-0.61079
'ARL3	-2.70342
'ARL4A	1.32548
'ARL4C	5.45126
'ARL4D	0.689999
'ARL5A	-1.19586
'ARL5B	1.04789
'ARL5C	1.29821
'ARL6	-0.4849
'ARL6IP1	1.86095
'ARL6IP4	-0.20576
'ARL6IP5	-3.20149
'ARL6IP6	3.90187
'ARL8A	1.71139
'ARL8B	-0.64015
'ARL9	3.36885
'ARMC1	1.50401
'ARMC10	0.87276
'ARMC2	1.22039
'ARMC3	1.63728
'ARMC4	-1.01634
'ARMC5	-1.37665
'ARMC6	-0.12255
'ARMC7	-1.57426
'ARMC8	-0.49226
'ARMC9	3.85625
'ARMCX1	-1.02978
'ARMCX2	-0.64518
'ARMCX3	-1.32216
'ARMCX5	-3.21306
'ARMCX6	0.068262
'ARMS2	-0.67175
'ARNT	1.18222
'ARNT2	-1.71647
'ARNTL	1.19283
'ARNTL2	5.2122
'ARPC1A	3.23559
'ARPC1B	5.40623
'ARPC2	4.85651
'ARPC3	2.67016
'ARPC4	0.390565
'ARPC5	4.32335
'ARPC5L	4.16167
'ARPM1	1.92237
'ARPP19	-0.83962
'ARPP21	-0.6212
'ARR3	0.342364
'ARRB1	-1.93694
'ARRB2	-0.40233
'ARRDC1	-0.6652
'ARRDC2	-0.73551
'ARRDC3	1.1662
'ARRDC4	-0.56127
'ARRDC5	-1.659
'ARSA	-1.82471
'ARSB	0.927228
'ARSD	-2.65792
'ARSE	0.390832
'ARSF	0.102728
'ARSG	-3.25768
'ARSH	0.878563
'ARSI	5.83661
'ARSJ	3.1645
'ARSK	1.46344
'ART1	-0.02313
'ART3	0.569493
'ART4	-1.81061
'ART5	-0.39239
'ARTN	3.64035
'ARV1	-3.15997
'ARVCF	-3.87822
'ARX	2.79813
'AS3MT	-2.05925
'ASAH1	-3.59211
'ASAH2	1.65425
'ASAH2B	-0.1122
'ASAM	3.77819
'ASAP1	5.08713
'ASAP1IT1	1.97468
'ASAP2	4.01579
'ASAP3	-0.25437
'ASB1	3.16171
'ASB10	2.09573
'ASB11	1.2782
'ASB12	-2.59111
'ASB13	-5.78811
'ASB14	-1.17449
'ASB15	1.83375
'ASB16	-2.87752
'ASB17	3.15401
'ASB18	0.715329
'ASB2	-3.67572
'ASB3	2.51048
'ASB4	0.560866
'ASB5	2.24348
'ASB6	2.13338
'ASB7	-1.80142
'ASB8	-5.18452
'ASB9	0.98081
'ASCC1	1.58459
'ASCC2	-0.58449
'ASCC3	2.19208
'ASCL1	-0.7869
'ASCL2	-1.77422
'ASCL3	0.434805
'ASCL4	-0.15371
'ASF1A	-0.43131
'ASF1B	6.1499
'ASFMR1	0.530419
'ASGR1	1.8243
'ASGR2	1.15189
'ASH1L	-0.46524
'ASH2L	-2.28684
'ASIP	0.850309
'ASL	3.24347
'ASMT	-0.07536
'ASMTL	-3.96761
'ASNA1	-1.16869
'ASNS	4.05289
'ASNSD1	-2.00154
'ASPA	-4.43256
'ASPDH	-1.66419
'ASPG	-1.76641
'ASPH	3.70377
'ASPHD1	-0.53939
'ASPHD2	0.488043
'ASPM	8.55593
'ASPN	2.26768
'ASPRV1	-3.83372
'ASPSCR1	-0.36539
'ASRGL1	-1.57512
'ASS1	0.647337
'ASTE1	-2.7407
'ASTL	-1.22873
'ASTN1	-1.99477
'ASTN2	-3.51784
'ASXL1	2.59215
'ASXL2	0.428433
'ASXL3	-2.41031
'ASZ1	2.56341
'ATAD1	-1.76997
'ATAD2	6.12046
'ATAD2B	2.05709
'ATAD3A	4.96023
'ATAD3B	4.78919
'ATAD3C	-1.06855
'ATAD5	5.19207
'ATCAY	-0.41388
'ATE1	-0.95502
'ATF1	2.4513
'ATF2	0.658247
'ATF3	1.71308
'ATF4	0.004256
'ATF5	2.22539
'ATF6	2.73895
'ATF6B	0.505137
'ATF7	2.32948
'ATF7IP	0.57773
'ATF7IP2	0.117532
'ATG10	0.496269
'ATG12	3.68791
'ATG16L1	1.90454
'ATG16L2	-1.25802
'ATG2A	-0.99238
'ATG2B	-1.52815
'ATG3	-1.2663
'ATG4A	-1.31928
'ATG4B	0.427396
'ATG4C	0.283652
'ATG4D	-2.43059
'ATG5	0.065701
'ATG7	-1.88398
'ATG9A	3.64367
'ATG9B	2.66987
'ATHL1	0.701452
'ATIC	3.48008
'ATL1	-2.31004
'ATL2	0.898996
'ATL3	3.4969
'ATM	-0.84241
'ATMIN	-2.61033
'ATN1	0.750432
'ATOH1	3.06
'ATOH7	-1.00983
'ATOH8	-4.13104
'ATOX1	-0.10913
'ATP10A	2.04414
'ATP10B	0.732647
'ATP10D	0.884959
'ATP11A	2.75512
'ATP11B	1.39653
'ATP11C	0.580084
'ATP12A	1.38302
'ATP13A1	0.539678
'ATP13A2	2.23082
'ATP13A3	2.82056
'ATP13A4	-1.46643
'ATP13A5	0.315369
'ATP1A1	-0.21532
'ATP1A2	-2.14863
'ATP1A3	0.315066
'ATP1A4	-3.60457
'ATP1B1	-1.69863
'ATP1B2	-0.99141
'ATP1B3	2.94434
'ATP1B4	1.95276
'ATP2A1	0.848984
'ATP2A2	3.32698
'ATP2A3	-3.06234
'ATP2B1	1.23938
'ATP2B2	-2.34092
'ATP2B3	2.03769
'ATP2B4	1.79649
'ATP2C1	0.15778
'ATP2C2	1.58543
'ATP4A	0.431909
'ATP4B	0.435328
'ATP5A1	-2.84735
'ATP5B	1.32914
'ATP5C1	-1.08475
'ATP5D	0.097426
'ATP5E	1.54071
'ATP5EP2	0.152633
'ATP5F1	0.330408
'ATP5G1	0.332109
'ATP5G2	-0.37418
'ATP5G3	1.53373
'ATP5H	0.241686
'ATP5I	-0.83444
'ATP5J	-0.46168
'ATP5J2	2.47453
'ATP5L	-1.87246
'ATP5L2	-0.08
'ATP5O	-0.91153
'ATP5S	-2.43333
'ATP5SL	0.929841
'ATP6AP1	1.10684
'ATP6AP1L	-1.21751
'ATP6AP2	-1.75556
'ATP6V0A1	-2.47358
'ATP6V0A2	1.35369
'ATP6V0A4	1.90727
'ATP6V0B	1.50587
'ATP6V0C	-0.95362
'ATP6V0D1	-1.9708
'ATP6V0D2	1.52026
'ATP6V0E1	-0.93308
'ATP6V0E2	-3.30372
'ATP6V1A	-2.0405
'ATP6V1B1	3.19346
'ATP6V1B2	-2.87645
'ATP6V1C1	0.887535
'ATP6V1C2	3.7128
'ATP6V1D	-0.14122
'ATP6V1E1	-2.58687
'ATP6V1E2	0.767218
'ATP6V1F	-0.68476
'ATP6V1G1	-0.94229
'ATP6V1G2	-2.37637
'ATP6V1G3	1.10001
'ATP6V1H	-0.69571
'ATP7A	-0.67916
'ATP7B	-1.33016
'ATP8A1	-6.35854
'ATP8A2	1.03045
'ATP8B1	0.212191
'ATP8B2	0.9596
'ATP8B3	3.5226
'ATP8B4	-0.78784
'ATP8B5P	-1.05133
'ATP9A	-0.36829
'ATP9B	-1.74213
'ATPAF1	-2.73253
'ATPAF2	-1.9769
'ATPBD4	-0.49987
'ATPIF1	-1.08033
'ATR	0.760344
'ATRIP	-0.79816
'ATRN	0.226207
'ATRNL1	-0.40233
'ATRX	-2.16958
'ATXN1	0.211199
'ATXN10	-0.20716
'ATXN1L	-2.39441
'ATXN2	3.81639
'ATXN2L	2.95988
'ATXN3	-0.33459
'ATXN3L	1.35909
'ATXN7	-1.91495
'ATXN7L1	-1.13658
'ATXN7L2	1.19204
'ATXN7L3	3.14275
'ATXN7L3B	-2.56466
'ATXN8OS	0.755711
'AUH	-4.00334
'AUP1	4.70358
'AURKA	9.37465
'AURKAIP1	0.635036
'AURKAPS1	5.02365
'AURKB	8.99165
'AURKC	0.061194
'AUTS2	-0.02405
'AVEN	3.28658
'AVIL	2.53757
'AVL9	1.90455
'AVP	1.76587
'AVPI1	-0.4281
'AVPR1A	-0.74632
'AVPR1B	0.817157
'AVPR2	-1.72021
'AWAT1	1.91118
'AWAT2	1.77473
'AXIN1	0.812454
'AXIN2	-2.30806
'AXL	2.24182
'AZGP1	-1.83265
'AZI1	2.50048
'AZI2	-2.83773
'AZIN1	3.64354
'AZU1	1.47887
'B2M	-1.81
'B3GALNT1	1.57523
'B3GALNT2	3.34069
'B3GALT1	0.267234
'B3GALT2	-2.85345
'B3GALT4	-3.13514
'B3GALT5	1.20123
'B3GALT6	1.25828
'B3GALTL	0.420513
'B3GAT1	-2.76042
'B3GAT2	0.467975
'B3GAT3	2.18884
'B3GNT1	-2.66191
'B3GNT2	-0.66165
'B3GNT3	-0.15309
'B3GNT4	6.08146
'B3GNT5	6.26468
'B3GNT6	0.385993
'B3GNT7	2.57958
'B3GNT8	0.150909
'B3GNT9	0.371345
'B3GNTL1	2.22919
'B4GALNT1	5.75763
'B4GALNT2	1.83058
'B4GALNT3	-0.08187
'B4GALNT4	1.62865
'B4GALT1	1.45527
'B4GALT2	4.79752
'B4GALT3	4.85059
'B4GALT4	1.19918
'B4GALT5	2.75983
'B4GALT6	-1.38285
'B4GALT7	-0.25057
'B9D1	-1.45459
'B9D2	-1.71125
'BAALC	-0.40547
'BAAT	0.66542
'BACE1	2.1877
'BACE2	3.43823
'BACH1	2.63813
'BACH2	1.11809
'BAD	1.28796
'BAG1	-4.46818
'BAG2	3.69073
'BAG3	2.14179
'BAG4	-0.59663
'BAG5	-1.41031
'BAGE	2.67661
'BAGE2	0.683481
'BAHCC1	1.53439
'BAHD1	-1.92204
'BAI1	1.5993
'BAI2	2.01861
'BAI3	-1.48274
'BAIAP2	-0.88219
'BAIAP2L1	4.31609
'BAIAP2L2	1.92935
'BAIAP3	-0.12192
'BAK1	4.5944
'BAMBI	0.132313
'BANF1	2.32942
'BANF2	2.86996
'BANK1	-2.59203
'BANP	1.45995
'BAP1	-2.11377
'BARD1	2.49703
'BARHL1	3.28198
'BARHL2	1.75291
'BARX1	6.57019
'BARX2	0.955917
'BASE	1.76087
'BASP1	2.16717
'BAT1	0.317034
'BAT2	1.81263
'BAT2L1	0.110826
'BAT2L2	3.48361
'BAT3	-0.12036
'BAT4	-5.01515
'BAT5	-2.04557
'BATF	0.543937
'BATF2	-1.42359
'BATF3	2.90639
'BAX	2.24473
'BAZ1A	2.92897
'BAZ1B	1.3722
'BAZ2A	0.905954
'BAZ2B	-1.02611
'BBC3	-1.09327
'BBOX1	-0.22734
'BBS1	-3.41054
'BBS10	-1.70045
'BBS12	-2.52568
'BBS2	-2.68361
'BBS4	-2.12953
'BBS5	-1.61113
'BBS7	1.87649
'BBS9	0.872853
'BBX	-1.16963
'BCAM	-1.16546
'BCAN	1.83732
'BCAP29	1.22024
'BCAP31	1.0807
'BCAR1	1.14609
'BCAR3	2.43027
'BCAR4	2.23533
'BCAS1	0.151548
'BCAS2	0.490682
'BCAS3	-3.70904
'BCAS4	0.140152
'BCAT1	6.3446
'BCAT2	-0.53314
'BCCIP	1.21103
'BCDIN3D	-3.52549
'BCHE	1.00181
'BCKDHA	-2.00708
'BCKDHB	-2.06055
'BCKDK	1.95205
'BCL10	3.13027
'BCL11A	0.026487
'BCL11B	-2.69664
'BCL2	-3.91395
'BCL2A1	1.87806
'BCL2L1	-0.52328
'BCL2L10	0.454192
'BCL2L11	1.13577
'BCL2L12	5.95039
'BCL2L13	-4.12557
'BCL2L14	-1.36205
'BCL2L15	-0.19547
'BCL2L2	-1.77832
'BCL3	1.49105
'BCL6	-0.81178
'BCL6B	0.792475
'BCL7A	-1.21764
'BCL7B	-1.49978
'BCL7C	0.976441
'BCL8	1.5513
'BCL9	1.24667
'BCL9L	2.54455
'BCLAF1	-0.02646
'BCMO1	-2.9238
'BCO2	0.171343
'BCOR	-0.29738
'BCORL1	3.82582
'BCORL2	-0.86155
'BCR	-2.42703
'BCS1L	2.09442
'BCYRN1	0.538013
'BDH1	-2.08093
'BDH2	-4.09886
'BDKRB1	2.92206
'BDKRB2	1.36888
'BDNF	1.62822
'BDNFOS	-5.61475
'BDP1	-0.26229
'BEAN	2.25009
'BECN1	-1.26202
'BEGAIN	1.90164
'BEND2	2.00596
'BEND3	3.33073
'BEND4	-1.45089
'BEND5	-5.7619
'BEND6	2.97791
'BEND7	-1.76603
'BEST1	1.45505
'BEST2	3.55425
'BEST3	-0.41636
'BEST4	0.527758
'BET1	-0.58983
'BET1L	-0.50385
'BET3L	-1.33172
'BEX1	-3.16708
'BEX2	-4.60585
'BEX4	-4.31691
'BEX5	-3.47387
'BEYLA	1.86673
'BFAR	1.74855
'BFSP1	0.905966
'BFSP2	-4.86626
'BGLAP	2.55393
'BGN	4.8304
'BHLHA15	0.128519
'BHLHB9	-0.42194
'BHLHE22	-1.18662
'BHLHE23	1.71774
'BHLHE40	2.24189
'BHLHE41	0.122041
'BHMT	-1.88634
'BHMT2	-2.96808
'BICC1	1.52057
'BICD1	5.27446
'BICD2	3.71792
'BID	0.221709
'BIK	3.25203
'BIN1	-0.48418
'BIN2	-2.0921
'BIN3	-0.4375
'BIRC2	2.43068
'BIRC3	0.595757
'BIRC5	8.86651
'BIRC6	-0.00078
'BIRC7	2.30859
'BIRC8	0.94415
'BIVM	0.424762
'BLCAP	-2.34702
'BLID	3.74818
'BLK	-4.16135
'BLM	6.74532
'BLMH	2.21221
'BLNK	-3.87264
'BLOC1S1	-2.51737
'BLOC1S2	-1.26293
'BLOC1S3	1.38258
'BLVRA	-1.61767
'BLVRB	0.052708
'BLZF1	0.852673
'BMF	-0.05729
'BMI1	-1.34258
'BMP1	6.76652
'BMP10	-0.37756
'BMP15	1.74114
'BMP2	-0.40986
'BMP2K	-0.00865
'BMP3	-1.34238
'BMP4	-1.24808
'BMP5	2.16315
'BMP6	-0.58986
'BMP7	-1.32237
'BMP8A	2.4724
'BMP8B	1.56655
'BMPER	0.660052
'BMPR1A	-0.37404
'BMPR1B	1.44743
'BMPR2	0.048731
'BMS1	3.5322
'BMS1P4	0.408566
'BMS1P5	0.382396
'BMX	-2.02419
'BNC1	2.32349
'BNC2	0.472013
'BNIP1	2.3802
'BNIP2	1.59772
'BNIP3	3.08126
'BNIP3L	0.258946
'BNIPL	1.71791
'BOC	-4.03499
'BOD1	1.70746
'BOD1L	-1.28576
'BOK	0.388061
'BOLA1	-1.45042
'BOLA2	2.3426
'BOLA3	4.51048
'BOLL	3.43187
'BOP1	3.63237
'BPESC1	2.01752
'BPGM	-0.19978
'BPHL	-1.42524
'BPI	-0.82153
'BPIL1	-1.4994
'BPIL2	3.61088
'BPIL3	1.11654
'BPNT1	0.355683
'BPTF	-0.41157
'BPY2	1.87587
'BRAF	0.235764
'BRAP	0.686841
'BRCA1	5.55273
'BRCA2	4.37995
'BRCC3	7.52e-05
'BRD1	-1.25892
'BRD2	-1.66462
'BRD3	-0.45405
'BRD4	2.72546
'BRD7	-1.61994
'BRD7P3	2.15661
'BRD8	-0.10312
'BRD9	2.84891
'BRDT	1.70392
'BRE	0.487353
'BREA2	1.26709
'BRF1	0.367698
'BRF2	-2.59813
'BRI3	1.44996
'BRI3BP	3.26326
'BRIP1	3.84225
'BRIX1	3.5457
'BRMS1	0.91601
'BRMS1L	-0.25941
'BRP44	-0.81856
'BRP44L	-4.42602
'BRPF1	-0.12052
'BRPF3	-1.51628
'BRS3	1.36458
'BRSK1	2.76516
'BRSK2	1.00263
'BRWD1	-0.47887
'BRWD3	1.64743
'BSCL2	-1.75908
'BSDC1	-2.24244
'BSG	0.288297
'BSN	-0.3806
'BSND	2.55219
'BSPH1	1.79753
'BSPRY	-3.41723
'BST1	0.064811
'BST2	0.24039
'BSX	2.01305
'BTAF1	-0.4341
'BTBD1	1.30802
'BTBD10	2.92433
'BTBD11	-0.71342
'BTBD12	0.537217
'BTBD16	1.36841
'BTBD17	-1.28091
'BTBD18	-1.0472
'BTBD19	2.77747
'BTBD2	0.222943
'BTBD3	1.59178
'BTBD6	0.656964
'BTBD7	0.432176
'BTBD8	-0.30394
'BTBD9	-2.94125
'BTC	-0.81971
'BTD	-2.16776
'BTF3	-0.30607
'BTF3L1	0.871772
'BTF3L4	0.604251
'BTG1	-1.65141
'BTG2	-3.00677
'BTG3	2.87425
'BTG4	2.31648
'BTK	-1.18059
'BTLA	-4.53986
'BTN1A1	2.50538
'BTN2A1	-0.01483
'BTN2A2	-0.48328
'BTN2A3	1.71902
'BTN3A1	-3.09433
'BTN3A2	-1.689
'BTN3A3	-3.73153
'BTNL2	0.363812
'BTNL3	-0.6416
'BTNL8	-0.84125
'BTNL9	-4.04202
'BTRC	-1.69109
'BUB1	9.19203
'BUB1B	9.002
'BUB3	3.8234
'BUD13	-0.12919
'BUD31	1.42135
'BVES	2.91194
'BYSL	2.85959
'BZRAP1	-6.13104
'BZW1	5.60775
'BZW2	5.5993
'C10orf10	0.555643
'C10orf105	-2.26196
'C10orf107	-1.34162
'C10orf108	-2.20296
'C10orf11	-2.21293
'C10orf110	1.21769
'C10orf111	-1.3388
'C10orf113	3.25907
'C10orf114	5.2986
'C10orf116	-3.47452
'C10orf118	-1.44969
'C10orf119	1.85786
'C10orf12	2.05007
'C10orf120	1.23681
'C10orf122	0.139747
'C10orf125	0.425448
'C10orf128	-1.36968
'C10orf129	0.660861
'C10orf131	-0.36287
'C10orf137	0.038296
'C10orf140	1.98176
'C10orf18	0.195923
'C10orf2	1.76872
'C10orf25	-0.31862
'C10orf26	-2.74482
'C10orf27	0.291935
'C10orf28	-2.2476
'C10orf32	-4.19962
'C10orf35	0.148919
'C10orf4	-3.67996
'C10orf40	2.69126
'C10orf41	-0.37127
'C10orf46	0.62095
'C10orf47	-0.13988
'C10orf50	-0.13605
'C10orf53	1.48099
'C10orf54	-2.61107
'C10orf55	2.78546
'C10orf57	-1.24629
'C10orf58	-2.54594
'C10orf62	0.27794
'C10orf67	0.415178
'C10orf68	-0.07982
'C10orf71	1.2376
'C10orf72	0.691815
'C10orf75	-0.42269
'C10orf76	-2.40162
'C10orf78	-2.08567
'C10orf79	-1.70179
'C10orf81	0.694072
'C10orf82	0.919773
'C10orf84	-2.75476
'C10orf88	0.730125
'C10orf90	5.13615
'C10orf91	2.48971
'C10orf93	-0.5183
'C10orf95	0.046247
'C10orf96	4.05065
'C10orf99	2.75571
'C11orf1	-4.51069
'C11orf10	1.01232
'C11orf16	0.421962
'C11orf17	0.690512
'C11orf2	-2.41622
'C11orf20	3.28457
'C11orf21	-1.83366
'C11orf24	6.71223
'C11orf30	0.57612
'C11orf31	0.968679
'C11orf34	1.30456
'C11orf35	-1.08869
'C11orf36	4.01596
'C11orf40	1.09662
'C11orf41	2.21054
'C11orf42	0.820941
'C11orf45	2.77086
'C11orf46	-4.66007
'C11orf48	2.16859
'C11orf49	-0.03245
'C11orf51	-1.18172
'C11orf52	-4.35772
'C11orf53	2.64581
'C11orf54	-4.33919
'C11orf57	-1.09716
'C11orf58	-1.62724
'C11orf59	-0.60798
'C11orf61	1.29334
'C11orf63	2.0434
'C11orf64	1.32082
'C11orf65	-1.64271
'C11orf66	-1.96398
'C11orf67	-0.73358
'C11orf68	-1.62114
'C11orf70	1.94004
'C11orf71	-5.40929
'C11orf73	2.88656
'C11orf74	-0.38126
'C11orf75	-0.52669
'C11orf80	1.71894
'C11orf82	7.53438
'C11orf83	2.07228
'C11orf84	6.02173
'C11orf85	0.736791
'C11orf86	2.54344
'C11orf87	3.1837
'C11orf88	3.0631
'C11orf9	4.92607
'C11orf90	1.31456
'C11orf92	-2.81645
'C11orf93	-1.4735
'C11orf94	2.85168
'C11orf95	-0.48969
'C12orf10	-0.58068
'C12orf11	5.11428
'C12orf12	0.839386
'C12orf23	2.28075
'C12orf24	3.98696
'C12orf26	-2.71816
'C12orf27	0.322625
'C12orf29	0.95667
'C12orf32	2.86518
'C12orf34	-0.72863
'C12orf35	-0.23198
'C12orf36	3.57615
'C12orf39	0.844239
'C12orf4	1.27344
'C12orf40	1.55199
'C12orf41	1.29161
'C12orf42	-1.4968
'C12orf43	0.244876
'C12orf44	1.04333
'C12orf45	2.37743
'C12orf47	0.646624
'C12orf48	7.5343
'C12orf49	1.93464
'C12orf5	3.08209
'C12orf50	1.78363
'C12orf51	-0.51605
'C12orf52	1.48951
'C12orf53	1.1504
'C12orf54	0.93525
'C12orf56	1.49637
'C12orf57	-0.09327
'C12orf59	1.73415
'C12orf60	-2.9667
'C12orf61	-2.19711
'C12orf62	-1.10413
'C12orf63	-0.06609
'C12orf65	-0.30746
'C12orf66	0.098398
'C12orf68	0.417054
'C12orf69	0.065607
'C12orf70	5.32675
'C12orf71	1.44984
'C12orf72	-5.46985
'C12orf73	1.55698
'C12orf74	-0.38165
'C12orf75	1.81021
'C12orf76	1.82558
'C12orf77	-0.23474
'C13orf1	-2.05449
'C13orf15	-1.08536
'C13orf16	2.24106
'C13orf18	-0.64769
'C13orf23	0.660101
'C13orf26	3.06866
'C13orf27	3.87938
'C13orf28	0.678175
'C13orf29	4.85082
'C13orf30	2.14377
'C13orf31	-0.86404
'C13orf33	1.48912
'C13orf34	4.37174
'C13orf35	1.06675
'C13orf36	-1.89041
'C13orf37	2.31453
'C13orf38	2.94593
'C13orf39	3.78434
'C14orf1	0.967478
'C14orf101	-0.48894
'C14orf102	-1.81567
'C14orf104	-0.0097
'C14orf105	0.772498
'C14orf106	2.34777
'C14orf109	-1.95839
'C14orf115	1.20999
'C14orf118	2.19299
'C14orf119	1.18101
'C14orf126	-1.24259
'C14orf128	-0.67042
'C14orf129	0.091235
'C14orf132	-1.17139
'C14orf135	2.48847
'C14orf138	1.33199
'C14orf139	-1.57314
'C14orf142	-1.77528
'C14orf143	2.57755
'C14orf145	3.36223
'C14orf147	3.44885
'C14orf148	0.074743
'C14orf149	2.75373
'C14orf153	1.91024
'C14orf156	2.3851
'C14orf159	-7.16955
'C14orf162	0.566734
'C14orf165	2.78695
'C14orf166	1.97977
'C14orf166B	-0.20733
'C14orf167	-3.38203
'C14orf169	1.44238
'C14orf174	1.04627
'C14orf176	-0.66479
'C14orf177	-0.81815
'C14orf178	-1.75109
'C14orf179	-0.92127
'C14orf180	-0.88271
'C14orf181	0.10877
'C14orf182	3.00136
'C14orf183	3.68781
'C14orf184	0.556047
'C14orf19	-2.44019
'C14orf2	0.413751
'C14orf21	0.213781
'C14orf23	3.35814
'C14orf28	-4.64469
'C14orf33	1.55203
'C14orf34	5.09089
'C14orf37	0.732958
'C14orf39	0.702407
'C14orf4	-0.16187
'C14orf43	0.502393
'C14orf45	-1.38959
'C14orf48	1.3249
'C14orf49	0.182967
'C14orf50	0.651587
'C14orf53	-1.12292
'C14orf64	-5.6615
'C14orf68	1.84978
'C14orf70	1.70617
'C14orf72	0.696946
'C14orf73	-1.42125
'C14orf79	-1.12959
'C14orf80	3.36549
'C14orf86	1.5233
'C14orf93	-2.09468
'C15orf17	-1.30408
'C15orf2	1.17719
'C15orf21	-1.06419
'C15orf23	7.29606
'C15orf24	0.033835
'C15orf26	0.688857
'C15orf27	0.912462
'C15orf28	0.577191
'C15orf29	0.790288
'C15orf32	2.83674
'C15orf33	-5.56063
'C15orf34	-1.50741
'C15orf37	-1.03848
'C15orf38	-0.68919
'C15orf39	0.489459
'C15orf40	-0.67786
'C15orf41	2.77793
'C15orf42	9.48692
'C15orf43	1.23613
'C15orf44	0.2036
'C15orf48	0.3104
'C15orf5	3.40557
'C15orf50	0.851253
'C15orf51	-1.24992
'C15orf52	1.81418
'C15orf53	-1.08808
'C15orf54	4.67509
'C15orf55	0.443133
'C15orf56	-1.11852
'C15orf57	-3.20673
'C15orf58	-2.9814
'C15orf59	-1.64651
'C15orf60	1.993
'C15orf61	-1.10285
'C15orf62	0.929121
'C15orf63	0.630277
'C16orf11	1.71815
'C16orf13	0.7838
'C16orf3	-0.09314
'C16orf42	0.145068
'C16orf45	-1.3006
'C16orf46	-0.06614
'C16orf48	-1.99582
'C16orf5	-2.32731
'C16orf52	-0.64661
'C16orf53	-1.07923
'C16orf54	-2.7961
'C16orf55	-0.46079
'C16orf57	4.27699
'C16orf58	-1.30363
'C16orf59	5.87981
'C16orf61	1.47001
'C16orf62	-2.73813
'C16orf63	-0.258
'C16orf68	0.211124
'C16orf7	-2.09992
'C16orf70	-2.13451
'C16orf71	-4.31854
'C16orf72	0.50448
'C16orf73	-0.88221
'C16orf74	0.70965
'C16orf75	3.40828
'C16orf78	3.33359
'C16orf79	-0.45665
'C16orf80	-0.04267
'C16orf81	0.048013
'C16orf82	2.12793
'C16orf86	-5.85019
'C16orf87	1.92562
'C16orf88	3.12315
'C16orf89	0.290553
'C16orf90	2.1253
'C16orf91	0.459539
'C16orf92	1.36398
'C16orf93	-0.64824
'C17orf100	-1.78135
'C17orf101	0.035229
'C17orf102	0.122078
'C17orf103	-2.57947
'C17orf104	1.60577
'C17orf105	1.72396
'C17orf106	-0.5639
'C17orf107	-2.09556
'C17orf108	-6.68726
'C17orf28	-2.89002
'C17orf37	0.640736
'C17orf39	-0.58354
'C17orf42	1.8222
'C17orf44	-6.06486
'C17orf46	1.01949
'C17orf47	1.98581
'C17orf48	-3.7373
'C17orf49	-0.81648
'C17orf50	-0.05749
'C17orf51	1.41641
'C17orf53	6.97879
'C17orf54	1.81097
'C17orf55	3.14163
'C17orf56	0.857289
'C17orf57	-0.58232
'C17orf58	0.389523
'C17orf59	-3.05263
'C17orf60	1.93067
'C17orf61	0.192049
'C17orf62	-0.02306
'C17orf63	4.52903
'C17orf64	2.71272
'C17orf65	-2.04261
'C17orf66	0.406689
'C17orf67	1.5469
'C17orf68	-3.263
'C17orf69	-0.40346
'C17orf70	3.28299
'C17orf71	-1.10589
'C17orf72	0.53832
'C17orf73	2.35804
'C17orf74	3.05354
'C17orf75	-0.00015
'C17orf76	1.26156
'C17orf77	0.555112
'C17orf78	4.19033
'C17orf79	0.825445
'C17orf80	-0.48771
'C17orf81	-0.12669
'C17orf82	-1.76837
'C17orf85	3.60758
'C17orf86	-0.10057
'C17orf87	-1.64992
'C17orf88	0.153702
'C17orf89	1.28497
'C17orf90	-0.90684
'C17orf91	1.01299
'C17orf93	2.78877
'C17orf95	0.183399
'C17orf96	2.11128
'C17orf97	-3.17649
'C17orf98	0.482725
'C17orf99	0.905136
'C18orf1	-1.5288
'C18orf10	2.60544
'C18orf16	0.200166
'C18orf18	-4.30164
'C18orf19	1.75575
'C18orf2	0.697494
'C18orf20	2.71106
'C18orf21	-1.32999
'C18orf22	0.12638
'C18orf25	-0.07939
'C18orf26	0.166241
'C18orf32	-4.45427
'C18orf34	-1.33423
'C18orf45	3.34913
'C18orf54	4.72154
'C18orf55	0.283827
'C18orf56	1.20643
'C18orf62	1.62422
'C18orf8	-0.78807
'C19orf10	1.33221
'C19orf12	-1.36753
'C19orf18	-1.35633
'C19orf2	0.521646
'C19orf20	0.420065
'C19orf21	0.810151
'C19orf22	1.46129
'C19orf23	2.85777
'C19orf24	0.616531
'C19orf25	-2.96399
'C19orf26	5.95897
'C19orf28	2.56272
'C19orf29	-0.91042
'C19orf30	1.407
'C19orf33	1.02296
'C19orf34	0.941606
'C19orf35	-0.78939
'C19orf36	-1.92591
'C19orf38	-1.05802
'C19orf39	-2.91655
'C19orf40	3.89913
'C19orf41	3.52304
'C19orf42	-2.44455
'C19orf43	-1.26781
'C19orf44	-0.88569
'C19orf45	-1.64018
'C19orf46	-1.36961
'C19orf47	1.33791
'C19orf48	3.72664
'C19orf50	2.55546
'C19orf51	1.25599
'C19orf52	0.24222
'C19orf53	0.794888
'C19orf54	0.881205
'C19orf55	2.46039
'C19orf56	-1.16101
'C19orf57	1.108
'C19orf59	4.64279
'C19orf6	-0.18594
'C19orf60	-0.1014
'C19orf61	3.08011
'C19orf62	0.581541
'C19orf63	1.86795
'C19orf66	-1.51089
'C19orf69	1.9057
'C19orf70	-1.27603
'C19orf71	-1.39695
'C19orf73	-0.3703
'C19orf75	1.40946
'C19orf76	1.51482
'C19orf77	-2.98332
'C1D	0.042904
'C1GALT1	2.90951
'C1GALT1C1	-0.91213
'C1QA	0.573225
'C1QB	1.33124
'C1QBP	1.94692
'C1QC	1.38077
'C1QL1	1.73957
'C1QL2	0.399805
'C1QL3	-1.40974
'C1QL4	3.05386
'C1QTNF1	0.37178
'C1QTNF2	1.87089
'C1QTNF3	0.678316
'C1QTNF4	-0.16069
'C1QTNF6	7.57805
'C1QTNF7	-1.57299
'C1QTNF8	0.200712
'C1QTNF9	-1.81607
'C1QTNF9B	-1.62748
'C1R	0.34322
'C1RL	1.36365
'C1S	-0.53476
'C1orf100	0.412388
'C1orf101	-2.98719
'C1orf103	1.30884
'C1orf104	2.60058
'C1orf105	3.60563
'C1orf106	2.51987
'C1orf107	1.57359
'C1orf109	1.93457
'C1orf110	4.05321
'C1orf111	0.43355
'C1orf112	6.83817
'C1orf113	3.59419
'C1orf114	-0.13608
'C1orf115	-1.29131
'C1orf116	1.7575
'C1orf122	1.86904
'C1orf123	1.71351
'C1orf124	1.64687
'C1orf125	1.5987
'C1orf126	0.095249
'C1orf127	-0.73631
'C1orf128	0.635608
'C1orf129	3.70493
'C1orf130	-1.3786
'C1orf131	1.8529
'C1orf133	-2.18776
'C1orf135	7.95894
'C1orf14	0.450407
'C1orf141	-0.04946
'C1orf144	3.66779
'C1orf146	2.40539
'C1orf150	-0.57253
'C1orf151	0.236157
'C1orf152	-0.16274
'C1orf156	-0.14292
'C1orf157	1.44646
'C1orf158	1.64917
'C1orf159	2.65857
'C1orf161	1.82548
'C1orf162	-0.004
'C1orf163	3.67468
'C1orf168	-1.82818
'C1orf170	0.993494
'C1orf172	-2.33624
'C1orf173	-0.45294
'C1orf174	3.29431
'C1orf175	-1.38354
'C1orf177	2.42035
'C1orf180	1.68755
'C1orf182	4.07398
'C1orf183	-1.98771
'C1orf185	1.97877
'C1orf186	-4.13553
'C1orf187	3.71144
'C1orf189	-0.12498
'C1orf190	-1.45573
'C1orf192	-0.75399
'C1orf194	0.561842
'C1orf198	2.60206
'C1orf200	-0.83751
'C1orf201	-1.5829
'C1orf203	-3.64339
'C1orf204	-0.8863
'C1orf21	1.45024
'C1orf210	-2.5022
'C1orf212	1.36303
'C1orf213	-0.75742
'C1orf216	2.38389
'C1orf220	0.665012
'C1orf223	-0.92273
'C1orf226	-0.55153
'C1orf227	0.332602
'C1orf228	-1.44659
'C1orf229	-1.44124
'C1orf230	-1.44131
'C1orf25	-2.19404
'C1orf26	-2.58179
'C1orf27	-0.41451
'C1orf31	1.79359
'C1orf35	1.04296
'C1orf38	1.54032
'C1orf43	1.88182
'C1orf49	1.62418
'C1orf50	1.93483
'C1orf51	-2.50522
'C1orf52	3.32605
'C1orf53	2.72274
'C1orf54	-0.6794
'C1orf55	-0.05157
'C1orf56	0.472004
'C1orf57	0.555197
'C1orf58	1.08962
'C1orf59	-0.44114
'C1orf61	2.61942
'C1orf63	0.943081
'C1orf64	-2.84535
'C1orf65	-0.1164
'C1orf66	-0.75277
'C1orf68	1.07796
'C1orf69	-0.60581
'C1orf70	0.89364
'C1orf74	1.70978
'C1orf77	2.82569
'C1orf83	1.58848
'C1orf84	3.38853
'C1orf85	4.00544
'C1orf86	2.73704
'C1orf87	2.28603
'C1orf88	-3.18487
'C1orf89	-2.92484
'C1orf9	0.150423
'C1orf91	0.817544
'C1orf92	3.3023
'C1orf93	-1.86603
'C1orf94	1.98467
'C1orf95	-2.08925
'C1orf96	2.19482
'C1orf97	0.028435
'C2	0.861813
'C20orf103	1.47305
'C20orf106	1.39681
'C20orf107	0.149887
'C20orf108	-3.56973
'C20orf11	-1.31594
'C20orf111	0.239896
'C20orf112	1.65342
'C20orf114	1.27877
'C20orf117	1.84292
'C20orf118	-0.62015
'C20orf12	0.311937
'C20orf123	1.27201
'C20orf132	-6.60085
'C20orf134	-1.02289
'C20orf135	-0.65622
'C20orf141	5.71157
'C20orf144	3.16932
'C20orf151	-0.60494
'C20orf152	-0.11635
'C20orf160	-1.67633
'C20orf165	-0.45869
'C20orf166	1.44663
'C20orf173	1.85528
'C20orf177	-2.11644
'C20orf185	0.81072
'C20orf186	3.16533
'C20orf191	2.6849
'C20orf194	-0.90401
'C20orf195	2.1019
'C20orf196	-2.36586
'C20orf197	-0.38796
'C20orf199	1.39685
'C20orf20	7.27037
'C20orf200	-0.76655
'C20orf201	-0.74997
'C20orf202	-0.45969
'C20orf203	-1.50151
'C20orf24	3.63144
'C20orf26	-0.83545
'C20orf27	3.95633
'C20orf29	0.136494
'C20orf3	1.75481
'C20orf30	0.789313
'C20orf4	0.726147
'C20orf43	0.031098
'C20orf46	1.99719
'C20orf54	1.52193
'C20orf56	4.41419
'C20orf7	-0.14268
'C20orf70	0.03725
'C20orf71	1.20496
'C20orf72	4.23702
'C20orf79	2.87991
'C20orf85	1.14769
'C20orf94	1.21767
'C20orf96	-0.31041
'C21orf119	-2.02928
'C21orf121	0.623744
'C21orf122	1.75228
'C21orf125	3.49912
'C21orf128	0.820064
'C21orf129	2.10789
'C21orf130	-0.04723
'C21orf131	0.373327
'C21orf15	-1.55665
'C21orf2	-2.52811
'C21orf29	2.84243
'C21orf33	-0.31988
'C21orf34	-2.55948
'C21orf45	5.09288
'C21orf49	-4.66615
'C21orf54	1.87119
'C21orf56	-0.26333
'C21orf57	-2.20526
'C21orf58	3.46461
'C21orf59	0.409131
'C21orf62	-1.23786
'C21orf63	-2.7805
'C21orf67	-1.59096
'C21orf7	0.017236
'C21orf70	4.55158
'C21orf71	-2.70962
'C21orf81	-0.55531
'C21orf82	-0.45159
'C21orf84	3.96218
'C21orf88	-0.98101
'C21orf90	1.39791
'C21orf91	-1.68996
'C21orf94	2.40895
'C21orf96	2.73303
'C21orf99	1.57611
'C22orf13	-3.30846
'C22orf15	-0.78416
'C22orf23	-0.06972
'C22orf24	-0.51288
'C22orf25	-3.19096
'C22orf26	-1.32631
'C22orf27	-1.05217
'C22orf28	-1.92532
'C22orf29	-0.7913
'C22orf30	-0.55315
'C22orf31	-1.74492
'C22orf32	-4.96555
'C22orf33	2.2433
'C22orf34	-1.40433
'C22orf36	-1.11445
'C22orf39	-4.8885
'C22orf40	-1.69162
'C22orf41	0.019801
'C22orf42	0.180173
'C22orf43	0.74732
'C22orf45	-3.40857
'C22orf46	-1.95321
'C22orf9	0.803998
'C2CD2	1.47417
'C2CD2L	-1.35475
'C2CD3	0.825858
'C2CD4A	1.13898
'C2CD4B	-1.4113
'C2CD4C	1.74107
'C2CD4D	-0.68439
'C2orf14	1.18345
'C2orf15	-2.56855
'C2orf16	0.861658
'C2orf18	1.73717
'C2orf24	-3.31783
'C2orf27A	2.91007
'C2orf27B	0.751349
'C2orf28	1.03239
'C2orf29	3.93577
'C2orf3	0.543659
'C2orf34	1.73801
'C2orf39	0.188101
'C2orf40	-2.22042
'C2orf42	-3.28542
'C2orf43	0.724659
'C2orf44	3.41846
'C2orf47	1.0517
'C2orf48	4.3413
'C2orf49	4.36595
'C2orf50	-2.0099
'C2orf51	1.69653
'C2orf52	0.503969
'C2orf53	-0.35889
'C2orf54	2.11936
'C2orf55	-3.32159
'C2orf56	0.913344
'C2orf57	1.43845
'C2orf58	-0.73792
'C2orf60	2.4705
'C2orf61	3.16658
'C2orf62	-1.61237
'C2orf63	-1.21046
'C2orf64	-1.69631
'C2orf65	-2.73366
'C2orf66	2.28834
'C2orf67	-1.80893
'C2orf68	1.38061
'C2orf69	-0.11809
'C2orf7	0.625545
'C2orf70	3.22522
'C2orf71	-0.42165
'C2orf72	1.40271
'C2orf73	-1.63566
'C2orf74	-3.9992
'C2orf76	0.368281
'C2orf77	-0.60421
'C2orf78	1.68629
'C2orf79	1.18067
'C2orf80	0.504588
'C2orf81	-1.26679
'C2orf82	0.303534
'C2orf83	2.52949
'C2orf84	-0.52312
'C2orf85	-1.97103
'C2orf86	-0.94843
'C2orf88	-3.03735
'C2orf89	1.35024
'C3	-1.39435
'C3AR1	-0.00686
'C3P1	2.66955
'C3orf1	-0.19344
'C3orf10	-0.55882
'C3orf14	-1.3041
'C3orf15	-2.17642
'C3orf16	2.97404
'C3orf17	-0.91637
'C3orf18	-3.56036
'C3orf19	-3.38337
'C3orf20	-0.83627
'C3orf21	3.95426
'C3orf22	3.23522
'C3orf23	-5.51805
'C3orf24	0.310835
'C3orf26	3.09583
'C3orf27	3.7209
'C3orf30	2.39058
'C3orf31	-0.0388
'C3orf32	2.09135
'C3orf33	-2.461
'C3orf34	-0.66137
'C3orf35	1.09184
'C3orf36	1.57851
'C3orf37	-0.76976
'C3orf38	-2.89534
'C3orf39	-3.39029
'C3orf42	-3.46384
'C3orf43	0.697862
'C3orf45	-0.78187
'C3orf47	-0.97851
'C3orf48	2.55814
'C3orf49	-0.11064
'C3orf50	1.9606
'C3orf51	0.847173
'C3orf52	2.20755
'C3orf54	-0.49494
'C3orf55	2.80693
'C3orf57	-0.20296
'C3orf58	0.795322
'C3orf59	-0.67351
'C3orf62	-2.30232
'C3orf63	-1.14628
'C3orf64	1.16985
'C3orf65	1.43033
'C3orf66	3.01416
'C3orf67	2.06576
'C3orf70	-2.0157
'C3orf71	-4.92518
'C3orf72	3.95661
'C3orf74	3.21768
'C3orf75	-1.44291
'C3orf77	2.58722
'C3orf79	1.93569
'C4A	-1.96681
'C4BPA	0.640343
'C4BPB	3.72679
'C4orf10	-2.06698
'C4orf11	-0.60245
'C4orf12	-2.25876
'C4orf14	-1.58592
'C4orf17	1.75551
'C4orf19	-2.93086
'C4orf21	3.01448
'C4orf22	1.21622
'C4orf23	-2.68001
'C4orf26	6.86224
'C4orf27	-2.20068
'C4orf29	-1.50349
'C4orf3	-2.68262
'C4orf31	1.12367
'C4orf32	1.20088
'C4orf33	-2.72736
'C4orf34	-3.60941
'C4orf35	3.02538
'C4orf36	-0.19361
'C4orf37	-0.52241
'C4orf38	-1.8952
'C4orf39	-0.28381
'C4orf40	3.5556
'C4orf41	-2.67142
'C4orf42	-2.50439
'C4orf43	0.406103
'C4orf44	0.333261
'C4orf45	3.82513
'C4orf46	3.1056
'C4orf47	1.84472
'C4orf48	3.47956
'C4orf49	-1.39419
'C4orf50	-1.18607
'C4orf51	1.36251
'C4orf52	-1.32869
'C4orf6	2.65953
'C4orf7	-0.67153
'C5	1.49301
'C5AR1	2.35907
'C5orf13	2.74158
'C5orf15	2.45955
'C5orf20	-4.1697
'C5orf22	1.54234
'C5orf23	0.633293
'C5orf24	0.328274
'C5orf25	3.47976
'C5orf27	0.052221
'C5orf28	0.187857
'C5orf30	2.96233
'C5orf32	-2.6768
'C5orf33	-0.72159
'C5orf34	5.26309
'C5orf35	-0.25065
'C5orf36	-2.52344
'C5orf38	-0.41074
'C5orf39	0.739599
'C5orf4	-5.90254
'C5orf40	-0.97205
'C5orf41	-3.96765
'C5orf42	0.341206
'C5orf43	0.968577
'C5orf44	-2.74708
'C5orf45	-3.32007
'C5orf46	6.21096
'C5orf47	1.75177
'C5orf48	1.96499
'C5orf49	-2.19672
'C5orf51	-0.35907
'C5orf52	2.72668
'C5orf53	-5.49031
'C5orf54	-1.12147
'C5orf55	-3.21514
'C5orf56	-2.97753
'C5orf58	1.31697
'C5orf60	0.842315
'C5orf62	3.18644
'C6	-0.86631
'C6orf1	1.33627
'C6orf10	2.2765
'C6orf103	0.150138
'C6orf105	2.19676
'C6orf106	-0.165
'C6orf108	-0.59946
'C6orf114	-0.95937
'C6orf115	1.74512
'C6orf118	2.8531
'C6orf120	-0.16695
'C6orf122	1.59197
'C6orf123	-1.5752
'C6orf124	2.11327
'C6orf125	0.586494
'C6orf126	2.52764
'C6orf127	2.57002
'C6orf129	2.32441
'C6orf130	-4.40811
'C6orf132	0.228728
'C6orf134	-0.12918
'C6orf136	-2.7024
'C6orf138	-0.23534
'C6orf141	3.25464
'C6orf142	-0.31989
'C6orf145	0.314174
'C6orf146	0.488743
'C6orf147	2.92049
'C6orf15	3.886
'C6orf150	2.12783
'C6orf153	3.30976
'C6orf154	-0.44862
'C6orf155	-2.01836
'C6orf162	-0.67595
'C6orf163	0.449945
'C6orf164	0.585482
'C6orf165	-1.37869
'C6orf167	5.04699
'C6orf168	-1.00272
'C6orf170	0.522743
'C6orf174	-1.00388
'C6orf176	3.75196
'C6orf182	3.32794
'C6orf186	-1.71667
'C6orf191	1.61778
'C6orf192	-1.42024
'C6orf195	2.48723
'C6orf201	-1.21107
'C6orf203	-2.90868
'C6orf204	0.713839
'C6orf208	-0.15811
'C6orf211	1.21987
'C6orf217	-3.93352
'C6orf218	2.74153
'C6orf221	-0.57201
'C6orf222	0.567671
'C6orf223	1.67803
'C6orf225	-1.30355
'C6orf226	-4.44284
'C6orf227	-1.27647
'C6orf25	2.41784
'C6orf26	-1.09198
'C6orf27	-1.52611
'C6orf35	0.956633
'C6orf41	-2.7389
'C6orf47	-4.54383
'C6orf48	0.401911
'C6orf52	-0.41215
'C6orf57	-2.50721
'C6orf58	0.857493
'C6orf59	4.29178
'C6orf62	-1.58117
'C6orf64	-3.81387
'C6orf70	-2.42683
'C6orf72	0.183865
'C6orf81	2.24486
'C6orf89	-3.72638
'C6orf94	2.9727
'C6orf97	-2.40849
'C7	-1.74307
'C7orf10	0.791466
'C7orf11	2.34709
'C7orf13	-0.12675
'C7orf16	0.978981
'C7orf23	-3.64668
'C7orf25	-0.18348
'C7orf26	1.29805
'C7orf27	2.23845
'C7orf28A	2.85168
'C7orf28B	2.22165
'C7orf29	-0.38693
'C7orf30	2.38011
'C7orf31	-1.06628
'C7orf33	0.997475
'C7orf34	0.920338
'C7orf36	-0.20291
'C7orf4	2.35482
'C7orf40	2.22821
'C7orf41	-3.77738
'C7orf42	0.452877
'C7orf43	-0.18666
'C7orf44	1.62439
'C7orf45	0.061933
'C7orf46	-0.91195
'C7orf47	1.34285
'C7orf49	1.7813
'C7orf50	1.92295
'C7orf51	-0.08754
'C7orf52	3.28945
'C7orf53	3.07232
'C7orf54	-1.6197
'C7orf55	-3.73011
'C7orf57	1.95586
'C7orf58	-1.33429
'C7orf59	-1.20847
'C7orf60	-0.35894
'C7orf61	3.62826
'C7orf63	-2.61498
'C7orf64	-1.75611
'C7orf65	2.0578
'C7orf66	1.97802
'C7orf68	5.12563
'C7orf69	2.30761
'C7orf70	3.73152
'C7orf71	1.5074
'C7orf72	0.425088
'C8A	0.702693
'C8B	2.79804
'C8G	-0.73919
'C8ORFK29	3.19043
'C8orf12	-1.38523
'C8orf22	0.340075
'C8orf30A	3.40619
'C8orf31	1.76256
'C8orf33	4.74746
'C8orf34	0.129118
'C8orf37	0.182712
'C8orf38	2.6379
'C8orf39	3.51374
'C8orf4	0.589845
'C8orf40	-4.20293
'C8orf41	-1.67488
'C8orf42	-0.4403
'C8orf44	0.218129
'C8orf45	-2.24937
'C8orf46	-1.68268
'C8orf47	-1.56757
'C8orf48	1.82437
'C8orf51	2.77079
'C8orf55	-1.97344
'C8orf56	-1.00147
'C8orf58	1.2693
'C8orf59	1.7576
'C8orf71	1.69111
'C8orf73	3.48013
'C8orf74	3.99864
'C8orf75	1.52586
'C8orf76	5.22998
'C8orf77	-0.19751
'C8orf79	-2.32786
'C8orf80	-3.59302
'C8orf83	-1.39357
'C8orf84	0.594763
'C8orf85	0.728736
'C8orf86	1.36295
'C9	2.10131
'C9orf100	5.90881
'C9orf102	-1.31048
'C9orf103	-4.88216
'C9orf106	-1.89098
'C9orf109	4.27391
'C9orf11	-0.02409
'C9orf110	4.19496
'C9orf114	1.73194
'C9orf116	-0.93683
'C9orf117	1.02987
'C9orf119	2.45392
'C9orf122	-1.19794
'C9orf123	-2.91993
'C9orf125	-1.86184
'C9orf128	-1.95625
'C9orf129	1.28029
'C9orf130	-2.55526
'C9orf131	-1.14225
'C9orf135	1.14748
'C9orf139	-1.59996
'C9orf140	5.94357
'C9orf142	0.472855
'C9orf144	2.55302
'C9orf144B	1.43461
'C9orf150	-0.46975
'C9orf152	0.194959
'C9orf153	3.13674
'C9orf156	-5.01521
'C9orf16	-0.27425
'C9orf163	-1.80601
'C9orf167	3.8178
'C9orf169	-0.71301
'C9orf170	1.76798
'C9orf171	1.34988
'C9orf172	2.00851
'C9orf173	0.551718
'C9orf21	2.14137
'C9orf23	-3.41228
'C9orf24	-3.74794
'C9orf25	1.71676
'C9orf27	1.44831
'C9orf3	-0.29895
'C9orf30	7.63881
'C9orf37	-0.53011
'C9orf4	0.71577
'C9orf40	5.16079
'C9orf41	0.737691
'C9orf43	-1.01259
'C9orf44	0.259427
'C9orf45	-0.64802
'C9orf46	-2.36301
'C9orf47	2.05041
'C9orf5	-0.6633
'C9orf50	-0.2493
'C9orf53	0.929479
'C9orf57	2.27984
'C9orf6	3.48452
'C9orf64	1.07044
'C9orf66	-3.17819
'C9orf68	-2.30888
'C9orf69	3.4557
'C9orf7	-1.26212
'C9orf70	0.189094
'C9orf71	-1.52854
'C9orf72	-2.00755
'C9orf78	-2.59301
'C9orf79	2.39991
'C9orf80	-0.53408
'C9orf82	-2.06457
'C9orf84	3.24553
'C9orf85	1.01736
'C9orf86	0.453541
'C9orf89	1.65672
'C9orf9	-2.09072
'C9orf91	-0.25213
'C9orf93	-1.98941
'C9orf95	-4.18618
'C9orf96	-0.83535
'C9orf98	-2.66021
'CA1	0.8274
'CA10	0.004253
'CA11	-3.22874
'CA12	2.1273
'CA13	1.62151
'CA14	-0.28542
'CA2	2.49106
'CA3	2.02194
'CA4	-1.24784
'CA5A	4.14891
'CA5B	-2.85557
'CA5BP	3.48119
'CA6	0.287554
'CA7	1.06769
'CA8	-0.47353
'CA9	4.28376
'CAB39	0.541666
'CAB39L	-3.51316
'CABC1	-3.90736
'CABIN1	-2.88405
'CABLES1	-0.40199
'CABLES2	2.3816
'CABP1	-1.88971
'CABP2	1.39713
'CABP4	2.94817
'CABP5	1.23819
'CABP7	2.47735
'CABYR	3.32814
'CACHD1	0.065044
'CACNA1A	-1.03549
'CACNA1B	1.20192
'CACNA1C	-0.19247
'CACNA1D	-2.75758
'CACNA1E	0.023954
'CACNA1F	0.188526
'CACNA1G	1.90221
'CACNA1H	-0.11861
'CACNA1I	-1.88445
'CACNA1S	3.27644
'CACNA2D1	-0.0031
'CACNA2D2	-2.68205
'CACNA2D3	-4.24155
'CACNA2D4	-1.83954
'CACNB1	2.62885
'CACNB2	-1.40703
'CACNB3	4.15097
'CACNB4	-1.91783
'CACNG1	0.245644
'CACNG2	-1.51863
'CACNG3	0.439951
'CACNG4	0.677102
'CACNG5	0.756231
'CACNG6	1.73124
'CACNG7	2.97312
'CACNG8	3.87389
'CACYBP	3.5477
'CAD	6.95742
'CADM1	-0.2199
'CADM2	-0.17652
'CADM3	0.289467
'CADM4	-1.08748
'CADPS	-0.44079
'CADPS2	-5.4701
'CAGE1	1.8235
'CALB1	1.35913
'CALB2	2.63382
'CALCA	2.64047
'CALCB	3.12542
'CALCOCO1	-3.43358
'CALCOCO2	-2.12424
'CALCR	1.66694
'CALCRL	-0.75823
'CALD1	1.96559
'CALHM1	-0.61087
'CALHM2	1.39386
'CALHM3	3.34173
'CALM1	-0.99838
'CALM2	1.48526
'CALM3	2.43593
'CALML3	1.27232
'CALML4	-3.62632
'CALML5	0.833328
'CALML6	1.72213
'CALN1	-0.37155
'CALR	2.284
'CALR3	1.40297
'CALU	6.73133
'CALY	-0.00854
'CAMK1	-0.88994
'CAMK1D	-2.36375
'CAMK1G	1.22049
'CAMK2A	3.70383
'CAMK2B	-0.42834
'CAMK2D	0.365383
'CAMK2G	-1.75322
'CAMK2N1	1.46829
'CAMK2N2	2.1395
'CAMK4	-2.21969
'CAMKK1	-0.66546
'CAMKK2	2.18999
'CAMKV	2.45948
'CAMLG	-1.2462
'CAMP	-2.13247
'CAMSAP1	1.20579
'CAMSAP1L1	3.47681
'CAMTA1	-1.38913
'CAMTA2	-0.22674
'CAND1	2.24584
'CAND2	-1.962
'CANT1	3.63642
'CANX	0.79518
'CAP1	3.89038
'CAP2	1.52626
'CAPG	1.18394
'CAPN1	0.839751
'CAPN10	0.272265
'CAPN11	-0.76643
'CAPN12	1.34672
'CAPN13	-0.24834
'CAPN14	1.3699
'CAPN2	3.41591
'CAPN3	-1.09637
'CAPN5	1.45247
'CAPN6	-0.11263
'CAPN7	-1.7228
'CAPN8	2.75928
'CAPN9	1.04098
'CAPNS1	1.49379
'CAPNS2	0.552404
'CAPRIN1	2.81466
'CAPRIN2	2.85253
'CAPS	0.162638
'CAPS2	-1.72679
'CAPSL	0.255733
'CAPZA1	4.50899
'CAPZA2	0.234782
'CAPZA3	1.44509
'CAPZB	1.9176
'CARD10	-0.02222
'CARD11	1.33175
'CARD14	1.87316
'CARD16	-0.41734
'CARD17	0.210579
'CARD18	1.13607
'CARD6	1.70201
'CARD8	0.573859
'CARD9	1.06657
'CARHSP1	0.826168
'CARKD	-0.65541
'CARM1	3.52435
'CARNS1	-0.95768
'CARS	4.86362
'CARS2	1.53877
'CARTPT	2.67851
'CASC1	-4.54566
'CASC2	-4.78565
'CASC3	-1.55288
'CASC4	-1.863
'CASC5	5.82791
'CASD1	-1.85891
'CASK	1.00076
'CASKIN1	1.39575
'CASKIN2	-3.11814
'CASP1	-0.80705
'CASP10	-0.78897
'CASP12	-2.37708
'CASP14	4.35942
'CASP2	3.06301
'CASP3	1.48349
'CASP4	1.15698
'CASP5	1.46617
'CASP6	2.01609
'CASP7	-0.90077
'CASP8	1.11271
'CASP8AP2	1.61345
'CASP9	-0.69965
'CASQ1	-4.07101
'CASQ2	-2.41254
'CASR	-0.63179
'CASS4	-0.70891
'CAST	1.4549
'CASZ1	-0.23255
'CAT	-2.40427
'CATSPER1	3.66361
'CATSPER2	-1.51374
'CATSPER2P1	0.166407
'CATSPER3	-2.20688
'CATSPER4	1.33279
'CATSPERB	0.883074
'CATSPERG	0.352263
'CAV1	2.18919
'CAV2	2.17463
'CAV3	0.72275
'CBARA1	-2.55284
'CBFA2T2	0.098463
'CBFA2T3	-4.25584
'CBFB	5.22758
'CBL	2.15573
'CBLB	-0.58682
'CBLC	0.387129
'CBLL1	-1.20775
'CBLN1	-3.09511
'CBLN2	0.02097
'CBLN3	0.639872
'CBLN4	0.47792
'CBR1	1.52933
'CBR3	0.223196
'CBR4	-7.39475
'CBS	1.89212
'CBWD1	-1.14857
'CBWD2	1.45173
'CBWD3	1.57452
'CBWD5	1.05673
'CBWD6	-0.52644
'CBX1	3.69817
'CBX2	5.08807
'CBX3	4.98991
'CBX4	0.355858
'CBX5	0.398041
'CBX6	-0.81835
'CBX7	-9.42998
'CBX8	1.56961
'CBY1	-2.33829
'CC2D1A	-1.28547
'CC2D1B	1.48996
'CC2D2A	-1.60298
'CC2D2B	-2.38444
'CCAR1	1.08826
'CCBE1	3.14661
'CCBL1	-0.49003
'CCBL2	-4.40244
'CCBP2	-0.97609
'CCDC101	-4.48309
'CCDC102A	0.858251
'CCDC102B	2.45884
'CCDC103	-0.41048
'CCDC104	-1.64866
'CCDC105	1.81836
'CCDC106	-0.60773
'CCDC107	-0.30997
'CCDC108	-0.51369
'CCDC109A	1.92959
'CCDC109B	2.65917
'CCDC11	-2.92732
'CCDC110	-1.79104
'CCDC111	-2.7313
'CCDC112	1.81369
'CCDC113	0.964125
'CCDC114	2.14671
'CCDC115	-4.41545
'CCDC116	-0.25668
'CCDC117	-1.97092
'CCDC12	-3.02853
'CCDC120	-1.11896
'CCDC121	-3.39487
'CCDC122	-2.18977
'CCDC123	3.23827
'CCDC124	1.30524
'CCDC125	-2.56903
'CCDC126	-0.10176
'CCDC127	1.1803
'CCDC129	0.982908
'CCDC13	-3.44239
'CCDC130	-1.28291
'CCDC132	-1.32404
'CCDC134	0.57485
'CCDC135	1.9191
'CCDC136	-1.63172
'CCDC137	4.78851
'CCDC138	4.22196
'CCDC14	2.43413
'CCDC140	2.25407
'CCDC141	0.410291
'CCDC142	2.90055
'CCDC144A	0.560512
'CCDC144B	0.445524
'CCDC144C	4.17024
'CCDC144NL	1.00425
'CCDC146	-3.15325
'CCDC147	-0.85303
'CCDC148	-1.65428
'CCDC149	-2.89447
'CCDC15	2.17317
'CCDC150	4.56767
'CCDC151	0.352885
'CCDC152	-1.61004
'CCDC153	-0.17425
'CCDC154	-0.15378
'CCDC155	2.14169
'CCDC157	-4.00856
'CCDC158	-0.7887
'CCDC159	-4.63732
'CCDC160	-2.83587
'CCDC163P	0.561998
'CCDC17	-0.23918
'CCDC18	4.69171
'CCDC19	4.95899
'CCDC21	4.07535
'CCDC22	-2.0353
'CCDC23	0.09058
'CCDC24	-1.19362
'CCDC25	-2.8763
'CCDC27	0.293801
'CCDC28A	-4.94661
'CCDC28B	2.21562
'CCDC3	-0.32305
'CCDC30	-1.42646
'CCDC33	1.86726
'CCDC34	0.923639
'CCDC36	1.63126
'CCDC37	0.303606
'CCDC38	0.794623
'CCDC39	-1.39989
'CCDC40	0.514805
'CCDC41	3.18842
'CCDC42	2.24601
'CCDC42B	0.507411
'CCDC43	2.5542
'CCDC45	0.238768
'CCDC46	1.19162
'CCDC47	-0.21585
'CCDC48	-2.59323
'CCDC50	1.60421
'CCDC51	-2.45353
'CCDC52	1.42817
'CCDC53	-1.2633
'CCDC54	1.92664
'CCDC55	0.558979
'CCDC56	-3.00595
'CCDC57	-1.53284
'CCDC58	2.38268
'CCDC59	1.27977
'CCDC6	-0.18091
'CCDC60	0.155556
'CCDC61	-1.18253
'CCDC62	-2.16205
'CCDC63	2.53276
'CCDC64	-3.26853
'CCDC64B	-0.56456
'CCDC65	-1.81035
'CCDC66	-1.97814
'CCDC67	0.296536
'CCDC68	-0.81627
'CCDC69	-4.19302
'CCDC7	-0.91704
'CCDC70	2.59438
'CCDC71	-3.48006
'CCDC72	-0.81463
'CCDC73	-0.23622
'CCDC74A	2.1203
'CCDC74B	1.19256
'CCDC75	0.883689
'CCDC76	1.4272
'CCDC77	4.28938
'CCDC78	0.994365
'CCDC79	0.390242
'CCDC8	1.74503
'CCDC80	0.585244
'CCDC81	0.676761
'CCDC82	-0.31569
'CCDC83	1.97503
'CCDC84	0.227995
'CCDC85A	-2.35549
'CCDC85B	1.73296
'CCDC85C	0.391863
'CCDC86	4.46169
'CCDC87	-2.46842
'CCDC88A	2.97375
'CCDC88B	-1.59231
'CCDC88C	-1.19464
'CCDC89	0.13642
'CCDC9	2.23504
'CCDC90A	1.97902
'CCDC90B	0.341488
'CCDC91	0.847896
'CCDC92	-0.87124
'CCDC93	1.99869
'CCDC94	-4.71432
'CCDC96	-2.04315
'CCDC97	-0.49551
'CCDC99	7.11845
'CCHCR1	1.21816
'CCIN	4.26511
'CCK	0.792122
'CCKAR	1.78617
'CCKBR	1.74735
'CCL1	0.832266
'CCL11	0.631405
'CCL13	0.519191
'CCL14	-3.82357
'CCL14-CCL15	0.283016
'CCL15	-0.12157
'CCL16	0.061846
'CCL17	-2.80098
'CCL18	-0.51802
'CCL19	-3.27369
'CCL2	0.100054
'CCL20	4.33356
'CCL21	-0.30314
'CCL22	-2.92258
'CCL23	-0.75184
'CCL24	0.9023
'CCL25	-0.11414
'CCL26	2.71882
'CCL27	1.44034
'CCL28	-0.68012
'CCL3	-0.01643
'CCL3L1	-0.64248
'CCL3L3	-0.55354
'CCL4	-1.34583
'CCL4L2	-0.49181
'CCL5	-1.90026
'CCL7	1.81005
'CCL8	0.220242
'CCM2	1.3907
'CCNA1	4.66753
'CCNA2	9.62622
'CCNB1	9.68078
'CCNB1IP1	-1.23263
'CCNB2	9.06878
'CCNB3	-0.4943
'CCNC	0.476622
'CCND1	1.28703
'CCND2	-4.82815
'CCND3	-0.65029
'CCNDBP1	-2.60309
'CCNE1	6.88095
'CCNE2	6.64788
'CCNF	6.74851
'CCNG1	-1.5196
'CCNG2	-4.03512
'CCNH	-0.80616
'CCNI	-2.07354
'CCNI2	-1.92693
'CCNJ	1.02961
'CCNJL	1.96371
'CCNK	3.13429
'CCNL1	-0.23312
'CCNL2	1.64802
'CCNO	0.247781
'CCNT1	0.638937
'CCNT2	-0.57255
'CCNY	-0.86799
'CCNYL1	2.49761
'CCPG1	-2.92854
'CCR1	0.276411
'CCR10	-0.14728
'CCR2	-4.25043
'CCR3	2.70776
'CCR4	-2.54702
'CCR5	-3.02508
'CCR6	-1.99327
'CCR7	-3.99144
'CCR8	-0.84127
'CCR9	-1.44521
'CCRL1	-1.35879
'CCRL2	-0.8968
'CCRN4L	2.60356
'CCS	-1.07333
'CCT2	4.93093
'CCT3	5.47612
'CCT4	4.18597
'CCT5	5.90516
'CCT6A	6.74217
'CCT6B	-4.95979
'CCT6P1	0.368326
'CCT7	3.59194
'CCT8	3.1223
'CCT8L2	0.81102
'CD101	1.71707
'CD109	5.11271
'CD14	0.320341
'CD151	2.74078
'CD160	-2.20586
'CD163	1.74824
'CD163L1	3.65031
'CD164	0.652533
'CD164L2	-0.45187
'CD177	-0.54151
'CD180	-0.18772
'CD19	-4.03564
'CD1A	-0.51734
'CD1B	-2.66715
'CD1C	-4.20659
'CD1D	-1.90428
'CD1E	-3.40837
'CD2	-4.17371
'CD200	-3.97885
'CD200R1	-2.92645
'CD200R1L	0.170818
'CD207	-1.19702
'CD209	0.725609
'CD22	-1.88317
'CD226	-2.03183
'CD24	-2.35263
'CD244	-2.50194
'CD247	-3.80352
'CD248	2.92811
'CD27	-3.68483
'CD274	-1.59585
'CD276	7.88783
'CD28	-2.60548
'CD2AP	1.41129
'CD2BP2	-1.60335
'CD300A	2.91226
'CD300C	0.718952
'CD300E	0.867305
'CD300LB	1.25685
'CD300LD	2.32763
'CD300LF	-0.61282
'CD300LG	-3.75918
'CD302	-0.61177
'CD320	0.656511
'CD33	-0.16091
'CD34	-0.80029
'CD36	0.994627
'CD37	-1.36078
'CD38	-4.87401
'CD3D	-3.09578
'CD3E	-3.83693
'CD3EAP	4.84938
'CD3G	-3.37035
'CD4	-2.149
'CD40	-1.81675
'CD40LG	-4.31338
'CD44	0.909694
'CD46	-0.31931
'CD47	-0.82095
'CD48	-4.19762
'CD5	-3.49729
'CD52	-2.5545
'CD53	-1.24569
'CD55	1.08482
'CD58	2.01315
'CD59	-1.57202
'CD5L	0.022646
'CD6	-3.22419
'CD63	1.81699
'CD68	1.90952
'CD69	-2.00688
'CD7	-0.83586
'CD70	2.16909
'CD72	-0.16074
'CD74	-2.10691
'CD79A	-4.0661
'CD79B	-3.74937
'CD80	1.53862
'CD81	-1.0766
'CD82	-0.69238
'CD83	-1.50792
'CD84	-0.93457
'CD86	0.154635
'CD8A	-3.81263
'CD8B	-3.49261
'CD9	-1.29523
'CD93	2.46186
'CD96	-3.04587
'CD97	2.10487
'CD99	2.64047
'CD99L2	-2.64094
'CDA	2.86689
'CDADC1	-3.54205
'CDAN1	1.46098
'CDC123	1.47308
'CDC14A	-1.68389
'CDC14B	-3.45491
'CDC14C	-1.23496
'CDC16	1.57752
'CDC20	9.89132
'CDC20B	0.887649
'CDC23	2.82808
'CDC25A	5.19956
'CDC25B	6.95489
'CDC25C	8.43498
'CDC26	1.32635
'CDC27	4.26916
'CDC34	1.99945
'CDC37	0.170942
'CDC37L1	-4.30494
'CDC40	-1.71209
'CDC42	2.80054
'CDC42BPA	1.18
'CDC42BPB	1.88793
'CDC42BPG	-0.36595
'CDC42EP1	0.224795
'CDC42EP2	2.61445
'CDC42EP3	4.03939
'CDC42EP4	-3.99615
'CDC42EP5	-0.53719
'CDC42SE1	4.90873
'CDC42SE2	-2.83413
'CDC45	6.6352
'CDC5L	0.364834
'CDC6	7.48703
'CDC7	5.01287
'CDC73	2.7837
'CDCA2	7.27901
'CDCA3	9.12905
'CDCA4	8.54147
'CDCA5	8.51789
'CDCA7	4.08441
'CDCA7L	2.61399
'CDCA8	9.81039
'CDCP1	3.96979
'CDCP2	2.43711
'CDH1	-0.22175
'CDH10	3.02214
'CDH11	3.09503
'CDH12	0.311824
'CDH13	1.82268
'CDH15	1.68592
'CDH16	-1.01647
'CDH17	3.63736
'CDH18	1.69828
'CDH19	0.933673
'CDH2	3.67033
'CDH20	-0.394
'CDH22	0.161197
'CDH23	-1.52603
'CDH24	3.76221
'CDH26	-1.28566
'CDH3	1.14332
'CDH4	0.971336
'CDH5	0.642496
'CDH6	2.13683
'CDH7	1.72948
'CDH8	2.08047
'CDH9	0.673222
'CDHR1	-2.84296
'CDHR2	0.915571
'CDHR3	1.14084
'CDHR4	1.59492
'CDHR5	0.405152
'CDIPT	-1.49187
'CDK1	9.21061
'CDK10	-0.34767
'CDK11A	0.470014
'CDK11B	0.425556
'CDK12	1.94526
'CDK13	1.65743
'CDK14	0.20108
'CDK15	1.90195
'CDK16	4.09104
'CDK17	2.48813
'CDK18	-0.1771
'CDK19	1.71256
'CDK2	6.1439
'CDK20	-1.00172
'CDK2AP1	2.47365
'CDK2AP2	0.303964
'CDK3	0.18457
'CDK4	5.13171
'CDK5	1.55415
'CDK5R1	3.89397
'CDK5R2	3.02742
'CDK5RAP1	0.967763
'CDK5RAP2	-0.1784
'CDK5RAP3	-0.90667
'CDK6	4.57373
'CDK7	2.48593
'CDK8	3.3221
'CDK9	0.867657
'CDKAL1	-0.82482
'CDKL1	-0.95473
'CDKL2	-2.40896
'CDKL3	-1.03104
'CDKL4	1.96534
'CDKL5	0.062753
'CDKN1A	0.715677
'CDKN1B	-2.67611
'CDKN1C	1.14716
'CDKN2A	0.77394
'CDKN2AIP	-3.1626
'CDKN2AIPNL	1.49706
'CDKN2B	0.58658
'CDKN2BAS	0.26684
'CDKN2C	2.57491
'CDKN2D	1.72058
'CDKN3	9.63351
'CDNF	-4.92511
'CDO1	-0.83245
'CDON	0.053502
'CDR1	1.17764
'CDR2	-0.85781
'CDR2L	3.01842
'CDRT1	3.3289
'CDRT15	3.75909
'CDRT15P	1.07558
'CDRT4	-0.22367
'CDS1	-1.79836
'CDS2	-1.65492
'CDSN	0.589836
'CDT1	5.87637
'CDV3	-0.12247
'CDX1	2.21169
'CDX2	4.99531
'CDX4	1.13429
'CDY1	2.13283
'CDY1B	1.05566
'CDY2B	1.68353
'CDYL	2.41333
'CDYL2	-0.37147
'CEACAM1	-0.90571
'CEACAM16	1.20071
'CEACAM18	1.90419
'CEACAM19	3.42593
'CEACAM20	0.693991
'CEACAM21	-2.29866
'CEACAM22P	2.01581
'CEACAM3	-0.15217
'CEACAM4	-0.25518
'CEACAM5	1.65881
'CEACAM6	1.84758
'CEACAM7	0.818523
'CEACAM8	2.82444
'CEBPA	-3.83857
'CEBPB	4.09881
'CEBPD	1.06785
'CEBPE	-0.9952
'CEBPG	2.52654
'CEBPZ	1.87891
'CECR1	-4.23441
'CECR2	0.127832
'CECR4	-2.53665
'CECR5	-1.68667
'CECR6	-1.77846
'CECR7	1.57793
'CEL	1.96177
'CELA1	1.31089
'CELA2A	2.66156
'CELA2B	1.87633
'CELA3A	2.82639
'CELA3B	1.74249
'CELF1	1.45104
'CELF2	-3.48853
'CELF3	1.27049
'CELF4	1.24498
'CELF5	-2.4395
'CELF6	-1.43291
'CELP	0.158257
'CELSR1	2.85587
'CELSR2	-0.33461
'CELSR3	0.081058
'CEMP1	-0.62301
'CEND1	-2.96046
'CENPA	9.86867
'CENPB	3.54276
'CENPBD1	-2.23713
'CENPC1	-4.46971
'CENPE	8.86118
'CENPF	9.24913
'CENPH	5.00472
'CENPI	8.06812
'CENPJ	3.32973
'CENPK	6.19372
'CENPL	6.99703
'CENPM	5.27568
'CENPN	5.62975
'CENPO	6.92471
'CENPP	2.79082
'CENPQ	1.66151
'CENPT	0.278286
'CENPV	-1.21045
'CENPW	6.78304
'CEP110	-0.04345
'CEP120	-2.84883
'CEP135	2.42352
'CEP152	3.56662
'CEP164	3.316
'CEP170	3.50232
'CEP170L	2.37298
'CEP192	0.075203
'CEP250	0.829128
'CEP290	0.487774
'CEP350	0.041576
'CEP55	9.25187
'CEP57	-0.00844
'CEP63	-1.83424
'CEP68	-3.36622
'CEP70	0.353062
'CEP72	3.04176
'CEP76	0.44387
'CEP78	3.38771
'CEP97	-0.00745
'CEPT1	0.03235
'CER1	2.76174
'CERCAM	5.49152
'CERK	2.16093
'CERKL	-2.19568
'CES1	-0.37369
'CES2	-3.50035
'CES3	-0.28037
'CES4	-0.2127
'CES7	0.038075
'CES8	-2.47526
'CETN1	1.22971
'CETN2	-2.14052
'CETN3	-0.44079
'CETN4P	-0.40808
'CETP	-1.63862
'CFB	-2.08565
'CFC1B	2.80408
'CFD	-0.39226
'CFDP1	-0.1761
'CFH	3.10517
'CFHR1	2.80455
'CFHR2	1.9335
'CFHR3	2.23311
'CFHR4	3.39874
'CFHR5	1.98629
'CFI	-0.45717
'CFL1	4.25222
'CFL2	-0.13795
'CFLAR	0.917862
'CFLP1	-0.424
'CFP	-2.62398
'CFTR	-0.28003
'CG030	0.031806
'CGA	5.41019
'CGB	6.14608
'CGB1	4.26385
'CGB2	3.24092
'CGB5	4.57157
'CGB7	5.33277
'CGB8	5.79586
'CGGBP1	-3.05234
'CGN	-1.89052
'CGNL1	-2.01817
'CGREF1	2.82644
'CGRRF1	-2.19986
'CH25H	-0.1656
'CHAC1	4.26764
'CHAC2	4.42305
'CHAD	-1.50231
'CHADL	-4.89902
'CHAF1A	3.87124
'CHAF1B	6.99477
'CHAT	2.97955
'CHCHD1	-0.58032
'CHCHD10	-0.56126
'CHCHD2	2.58129
'CHCHD3	3.99232
'CHCHD4	-1.39536
'CHCHD5	-0.70656
'CHCHD6	-1.58076
'CHCHD7	0.511482
'CHCHD8	2.46587
'CHD1	1.11016
'CHD1L	4.62212
'CHD2	-0.94841
'CHD3	-0.5699
'CHD4	2.18821
'CHD5	0.741757
'CHD6	-1.73478
'CHD7	1.70471
'CHD8	0.653774
'CHD9	-1.60108
'CHDH	-3.67501
'CHEK1	5.17678
'CHEK2	2.89473
'CHERP	0.258689
'CHFR	3.83793
'CHGA	1.65826
'CHGB	0.570459
'CHI3L1	0.748347
'CHI3L2	-0.74795
'CHIA	0.146727
'CHIC1	-3.4143
'CHIC2	1.19045
'CHID1	0.779188
'CHIT1	-2.82623
'CHKA	2.32508
'CHKB	-3.07242
'CHKB-CPT1B	-1.1939
'CHL1	-1.82174
'CHM	-0.06605
'CHML	3.27358
'CHMP1A	0.141099
'CHMP1B	-2.02563
'CHMP2A	0.592899
'CHMP2B	-1.17281
'CHMP4A	-1.35456
'CHMP4B	0.644278
'CHMP4C	0.996261
'CHMP5	-2.9357
'CHMP6	-1.0652
'CHMP7	-2.6205
'CHN1	0.99599
'CHN2	-0.82352
'CHODL	0.444852
'CHORDC1	5.1273
'CHP	-1.96441
'CHP2	1.60304
'CHPF	2.7797
'CHPF2	4.98961
'CHPT1	0.675077
'CHRAC1	3.10579
'CHRD	0.904726
'CHRDL1	-1.15461
'CHRDL2	1.05652
'CHRFAM7A	1.06394
'CHRM1	-1.61757
'CHRM2	1.12689
'CHRM3	-0.24047
'CHRM4	1.07165
'CHRM5	2.42454
'CHRNA1	1.11899
'CHRNA10	0.460156
'CHRNA2	-2.27311
'CHRNA3	2.83959
'CHRNA4	0.778576
'CHRNA5	5.22016
'CHRNA6	-1.51412
'CHRNA7	-0.59946
'CHRNA9	5.36507
'CHRNB1	1.55765
'CHRNB2	-0.62297
'CHRNB3	1.87442
'CHRNB4	3.74701
'CHRND	3.37827
'CHRNE	-0.43524
'CHRNG	2.8384
'CHST1	3.27076
'CHST10	0.93176
'CHST11	3.98925
'CHST12	2.2942
'CHST13	0.840663
'CHST14	2.37079
'CHST15	1.93281
'CHST2	1.30306
'CHST3	-0.20054
'CHST4	0.421829
'CHST5	-0.06707
'CHST6	4.0788
'CHST7	0.454649
'CHST8	1.41293
'CHST9	-0.37701
'CHSY1	3.70179
'CHSY3	3.81249
'CHTF18	4.53253
'CHTF8	-2.14778
'CHUK	-1.21638
'CHURC1	-3.05619
'CIAO1	0.43697
'CIAPIN1	1.8603
'CIB1	0.646934
'CIB2	2.42959
'CIB3	-0.48447
'CIB4	1.37412
'CIC	0.764368
'CIDEA	1.75183
'CIDEB	-0.58926
'CIDEC	1.52474
'CIDECP	0.113586
'CIITA	-2.16797
'CILP	2.36514
'CILP2	4.92024
'CINP	2.93842
'CIR1	-3.98046
'CIRBP	-6.36893
'CIRH1A	1.19241
'CISD1	-0.0625
'CISD2	1.45965
'CISD3	-0.44848
'CISH	-4.53005
'CIT	4.25977
'CITED1	1.10596
'CITED2	-0.46733
'CITED4	0.140181
'CIZ1	1.93182
'CKAP2	4.63805
'CKAP2L	8.79405
'CKAP4	6.44466
'CKAP5	5.58346
'CKB	-3.00902
'CKLF	3.58818
'CKM	1.52766
'CKMT1A	-1.73099
'CKMT1B	-2.602
'CKMT2	-2.24579
'CKS1B	6.90762
'CKS2	7.50312
'CLASP1	0.911332
'CLASP2	-3.72811
'CLC	1.53767
'CLCA1	2.59545
'CLCA2	1.08445
'CLCA3P	2.10609
'CLCA4	1.02764
'CLCC1	-0.15921
'CLCF1	4.17944
'CLCN1	1.26132
'CLCN2	1.43668
'CLCN3	-1.13022
'CLCN4	0.493061
'CLCN5	-1.28502
'CLCN6	-1.34676
'CLCN7	-0.67469
'CLCNKA	-0.46787
'CLCNKB	-1.96557
'CLDN1	2.3848
'CLDN10	-0.43642
'CLDN11	2.69159
'CLDN12	3.15281
'CLDN14	3.44418
'CLDN15	-1.38716
'CLDN16	0.143781
'CLDN17	0.339463
'CLDN18	5.72745
'CLDN19	0.572978
'CLDN2	1.46388
'CLDN20	-0.1884
'CLDN22	0.347598
'CLDN23	-0.89573
'CLDN25	0.405683
'CLDN3	-0.62488
'CLDN4	1.30517
'CLDN5	-0.61241
'CLDN6	2.21328
'CLDN7	0.317498
'CLDN8	-2.17479
'CLDN9	2.529
'CLDND1	1.83813
'CLDND2	-0.87638
'CLEC10A	-3.98368
'CLEC11A	2.35927
'CLEC12A	-2.98229
'CLEC12B	-1.35511
'CLEC14A	-2.2132
'CLEC16A	-1.73087
'CLEC17A	-3.70303
'CLEC18A	1.77684
'CLEC18B	0.926777
'CLEC18C	1.39492
'CLEC1A	-2.27521
'CLEC1B	1.55155
'CLEC2A	0.821506
'CLEC2B	1.47225
'CLEC2D	-0.62897
'CLEC2L	1.93497
'CLEC3A	0.6538
'CLEC3B	-5.52194
'CLEC4A	-1.42261
'CLEC4C	-0.59949
'CLEC4D	-1.39389
'CLEC4E	-3.135
'CLEC4F	-2.75753
'CLEC4G	2.79975
'CLEC4GP1	0.47199
'CLEC4M	0.885289
'CLEC5A	2.32336
'CLEC6A	-3.04021
'CLEC7A	-0.02659
'CLEC9A	-6.58606
'CLECL1	-3.00343
'CLGN	-0.25491
'CLIC1	4.1864
'CLIC2	-2.2876
'CLIC3	1.87057
'CLIC4	1.93833
'CLIC5	-4.07179
'CLIC6	-2.53505
'CLINT1	-0.82161
'CLIP1	1.47049
'CLIP2	2.15265
'CLIP3	0.968832
'CLIP4	0.901642
'CLK1	-0.79295
'CLK2	4.53703
'CLK2P	2.23897
'CLK3	1.96494
'CLK4	-1.56106
'CLLU1	-0.42566
'CLLU1OS	-0.84343
'CLMN	-1.86761
'CLN3	-1.14484
'CLN5	-3.29918
'CLN6	1.90181
'CLN8	-0.02338
'CLNK	-0.1134
'CLNS1A	2.07231
'CLOCK	1.25533
'CLP1	-0.26144
'CLPB	2.61004
'CLPP	0.533775
'CLPS	2.11734
'CLPTM1	0.663572
'CLPTM1L	1.58726
'CLPX	0.597768
'CLRN1	2.00612
'CLRN1OS	0.694393
'CLRN2	0.47269
'CLRN3	0.360085
'CLSPN	6.30203
'CLSTN1	1.01476
'CLSTN2	-0.21504
'CLSTN3	-0.00712
'CLTA	0.236792
'CLTB	1.02107
'CLTC	1.87234
'CLTCL1	1.69153
'CLU	-2.43639
'CLUAP1	-2.92661
'CLUL1	-2.58562
'CLVS1	0.420161
'CLVS2	0.476688
'CLYBL	-2.22229
'CMA1	-2.77485
'CMAH	-3.26914
'CMAS	3.0326
'CMBL	-1.849
'CMC1	-1.21412
'CMIP	1.02329
'CMKLR1	-1.72332
'CMPK1	0.540783
'CMPK2	-0.9255
'CMTM1	3.90862
'CMTM2	2.28114
'CMTM3	5.22949
'CMTM4	0.908417
'CMTM5	-1.61149
'CMTM6	0.948215
'CMTM7	0.999648
'CMTM8	1.97769
'CMYA5	-0.44964
'CN5H6.4	-4.26539
'CNBD1	2.87277
'CNBP	-0.78115
'CNDP1	-1.08998
'CNDP2	-1.15917
'CNFN	-0.66216
'CNGA1	-1.68984
'CNGA2	2.98201
'CNGA3	1.40894
'CNGA4	-0.06386
'CNGB1	3.83202
'CNGB3	3.31603
'CNIH	3.01451
'CNIH2	4.75842
'CNIH3	3.18465
'CNIH4	4.68573
'CNKSR1	-0.58396
'CNKSR2	-1.27591
'CNKSR3	1.10831
'CNN1	-0.19214
'CNN2	1.41394
'CNN3	2.1587
'CNNM1	0.194587
'CNNM2	-1.13072
'CNNM3	-3.382
'CNNM4	3.22533
'CNO	0.92796
'CNOT1	-0.15338
'CNOT10	-1.20567
'CNOT2	1.97934
'CNOT3	5.38537
'CNOT4	-1.6366
'CNOT6	0.522487
'CNOT6L	-6.53332
'CNOT7	-1.38664
'CNOT8	-1.41476
'CNP	0.134006
'CNPY1	4.37458
'CNPY2	1.92258
'CNPY3	0.491179
'CNPY4	3.50722
'CNR1	-1.49684
'CNR2	-2.60084
'CNRIP1	-2.33398
'CNST	-1.47241
'CNTD1	-2.57285
'CNTD2	2.11295
'CNTF	2.78607
'CNTFR	-1.74756
'CNTLN	0.445389
'CNTN1	-0.23792
'CNTN2	2.51571
'CNTN3	-3.58505
'CNTN4	-2.50141
'CNTN5	3.78341
'CNTN6	-1.46389
'CNTNAP1	3.89259
'CNTNAP2	0.975351
'CNTNAP3	1.86477
'CNTNAP4	3.19369
'CNTNAP5	-0.26495
'CNTROB	0.779679
'COASY	2.17774
'COBL	-1.26202
'COBLL1	-5.13957
'COBRA1	1.68996
'COCH	1.35354
'COG1	-0.16721
'COG2	-2.55915
'COG3	-2.59455
'COG4	-0.25521
'COG5	0.165285
'COG6	-1.86059
'COG7	-2.19847
'COG8	-0.15142
'COIL	0.973315
'COL10A1	3.78115
'COL11A1	6.65394
'COL11A2	1.84736
'COL12A1	4.07476
'COL13A1	2.87941
'COL14A1	-0.65624
'COL15A1	1.62587
'COL16A1	3.34319
'COL17A1	0.086597
'COL18A1	2.38419
'COL19A1	-0.77521
'COL1A1	6.46238
'COL1A2	5.33631
'COL20A1	1.54744
'COL21A1	1.05607
'COL22A1	4.85544
'COL23A1	-0.54099
'COL24A1	2.81562
'COL25A1	-1.5076
'COL27A1	2.03098
'COL28A1	1.69824
'COL29A1	-1.67432
'COL2A1	2.62083
'COL3A1	5.4005
'COL4A1	5.61953
'COL4A2	5.27675
'COL4A3	-3.24856
'COL4A3BP	-3.73678
'COL4A4	-4.38928
'COL4A5	3.33955
'COL4A6	1.91678
'COL5A1	8.34781
'COL5A2	6.93225
'COL5A3	5.81512
'COL6A1	4.57517
'COL6A2	4.35111
'COL6A3	4.42474
'COL6A4P2	0.484949
'COL6A6	0.424518
'COL7A1	4.11751
'COL8A1	3.68546
'COL8A2	2.43351
'COL9A1	-0.52878
'COL9A2	0.529015
'COL9A3	2.84489
'COLEC10	-0.59874
'COLEC11	-0.49789
'COLEC12	-0.36824
'COLQ	-1.08753
'COMMD1	1.22713
'COMMD10	0.918954
'COMMD2	0.76443
'COMMD3	-1.83659
'COMMD4	-0.06554
'COMMD5	0.64883
'COMMD6	-2.62828
'COMMD7	1.82264
'COMMD8	0.556936
'COMMD9	-0.89199
'COMP	2.90857
'COMT	-0.31107
'COMTD1	1.25435
'COPA	3.72072
'COPB1	3.04602
'COPB2	2.17424
'COPE	-0.90522
'COPG	1.70285
'COPG2	0.43731
'COPS2	1.20925
'COPS3	1.93175
'COPS4	-2.62812
'COPS5	2.62575
'COPS6	2.1225
'COPS7A	-0.04123
'COPS7B	3.25622
'COPS8	4.07448
'COPZ1	1.18725
'COPZ2	0.962535
'COQ10A	-2.08708
'COQ10B	-0.76768
'COQ2	0.702368
'COQ3	0.313116
'COQ4	-2.97163
'COQ5	0.922347
'COQ6	-0.21064
'COQ7	-5.05777
'COQ9	-1.65909
'CORIN	1.24113
'CORO1A	-1.73231
'CORO1B	0.920071
'CORO1C	4.54519
'CORO2A	-0.35469
'CORO2B	2.46655
'CORO6	4.36081
'CORO7	-0.5854
'CORT	-2.03085
'COTL1	3.54459
'COX10	-0.06371
'COX11	-1.13571
'COX15	-4.63999
'COX16	0.476117
'COX17	-1.00581
'COX18	-4.35375
'COX19	1.66999
'COX4I1	-2.6917
'COX4I2	-0.20552
'COX4NB	2.13242
'COX5A	1.24298
'COX5B	0.614866
'COX6A1	0.536444
'COX6A2	0.024337
'COX6B1	0.713331
'COX6B2	3.35075
'COX6C	1.23757
'COX7A1	-2.10334
'COX7A2	-0.74879
'COX7A2L	-0.19369
'COX7B	-0.72325
'COX7B2	1.36734
'COX7C	-1.71017
'COX8A	0.389956
'COX8C	1.86625
'CP	1.59916
'CP110	-1.12193
'CPA1	2.74873
'CPA2	2.63239
'CPA3	-3.6589
'CPA4	5.32196
'CPA5	-0.83698
'CPA6	2.18194
'CPAMD8	-2.54594
'CPB1	0.713435
'CPB2	1.25668
'CPD	1.18075
'CPE	-0.6501
'CPEB1	-0.98445
'CPEB2	0.029525
'CPEB3	-6.93493
'CPEB4	-2.56029
'CPLX1	-1.02834
'CPLX2	0.846556
'CPLX3	0.319971
'CPLX4	2.19746
'CPM	0.481219
'CPN1	1.82702
'CPN2	2.8586
'CPNE1	3.71871
'CPNE2	0.964445
'CPNE3	0.494418
'CPNE4	1.43531
'CPNE5	-4.18581
'CPNE6	-2.31963
'CPNE7	1.66405
'CPNE8	1.46596
'CPNE9	-1.68846
'CPO	-1.57723
'CPOX	4.62443
'CPPED1	-0.87226
'CPS1	2.74351
'CPSF1	3.50639
'CPSF2	1.71668
'CPSF3	3.29726
'CPSF3L	0.595333
'CPSF4	2.57444
'CPSF4L	3.49319
'CPSF6	2.48294
'CPSF7	1.96694
'CPT1A	-1.12233
'CPT1B	-2.2158
'CPT1C	3.19852
'CPT2	-2.58622
'CPVL	0.85776
'CPXCR1	3.82119
'CPXM1	2.79398
'CPXM2	-3.06015
'CPZ	0.701874
'CR1	-0.30705
'CR1L	0.209135
'CR2	-2.48542
'CRABP1	1.51927
'CRABP2	5.72846
'CRADD	-4.12192
'CRAMP1L	-0.83374
'CRAT	-0.80888
'CRB1	0.210827
'CRB2	-0.83058
'CRB3	-5.07783
'CRBN	-6.09982
'CRCP	3.58135
'CRCT1	3.80642
'CREB1	0.466626
'CREB3	-2.69483
'CREB3L1	3.31313
'CREB3L2	0.3483
'CREB3L3	0.312989
'CREB3L4	-1.57911
'CREB5	2.37267
'CREBBP	-2.17875
'CREBL2	-4.78709
'CREBZF	1.37387
'CREG1	-1.60808
'CREG2	5.16981
'CRELD1	-1.67944
'CRELD2	0.948081
'CREM	1.83861
'CRH	1.63951
'CRHBP	-4.30212
'CRHR1	1.53455
'CRHR2	0.34546
'CRIM1	-1.49879
'CRIP1	0.798668
'CRIP2	1.06034
'CRIP3	-3.25529
'CRIPAK	-1.38102
'CRIPT	1.71781
'CRISP1	1.06058
'CRISP2	1.18978
'CRISP3	1.99136
'CRISPLD1	0.618271
'CRISPLD2	1.52534
'CRK	1.80831
'CRKL	-0.00891
'CRLF1	0.731158
'CRLF2	1.02401
'CRLF3	2.07322
'CRLS1	0.046716
'CRMP1	0.949792
'CRNKL1	0.541246
'CRNN	1.23899
'CROCC	0.508784
'CROCCL1	0.123516
'CROCCL2	0.335924
'CROT	-1.76077
'CRP	2.02161
'CRTAC1	-2.69992
'CRTAM	-2.45608
'CRTAP	-0.97132
'CRTC1	-2.02913
'CRTC2	2.00833
'CRTC3	-0.26922
'CRX	0.678896
'CRY1	2.5504
'CRY2	-6.10144
'CRYAA	1.1088
'CRYAB	-1.60788
'CRYBA1	2.40984
'CRYBA2	2.64976
'CRYBA4	0.944164
'CRYBB1	1.76027
'CRYBB2	-0.05587
'CRYBB3	-0.24542
'CRYBG3	-0.08316
'CRYGA	-0.2005
'CRYGB	2.89737
'CRYGC	3.30937
'CRYGD	2.64639
'CRYGN	2.53389
'CRYGS	-0.72727
'CRYL1	-7.51679
'CRYM	-2.01007
'CRYZ	-0.33472
'CRYZL1	-3.06934
'CS	1.56432
'CSAD	-1.15848
'CSAG1	2.86319
'CSAG2	3.61485
'CSAG3	3.67855
'CSDA	3.57356
'CSDAP1	2.92923
'CSDC2	-0.65052
'CSDE1	1.495
'CSE1L	6.0992
'CSF1	0.741697
'CSF1R	-0.52773
'CSF2	3.32007
'CSF2RA	-0.30656
'CSF2RB	-1.14588
'CSF3	1.65691
'CSF3R	0.81233
'CSGALNACT1	-1.26603
'CSGALNACT2	2.85711
'CSH1	2.50756
'CSH2	0.910173
'CSHL1	2.54092
'CSK	0.037893
'CSMD1	-0.32464
'CSMD2	1.83626
'CSMD3	0.628541
'CSN1S1	2.84793
'CSN1S2A	1.99872
'CSN2	1.7821
'CSN3	0.528737
'CSNK1A1	2.36489
'CSNK1A1L	-0.64476
'CSNK1A1P	0.565065
'CSNK1D	0.564022
'CSNK1E	2.81206
'CSNK1G1	2.22502
'CSNK1G2	1.60114
'CSNK1G3	0.759531
'CSNK2A1	5.04699
'CSNK2A1P	2.83868
'CSNK2A2	0.271558
'CSNK2B	0.661259
'CSPG4	3.89813
'CSPG4PY2	1.43617
'CSPG5	1.87937
'CSPP1	2.36164
'CSRNP1	-1.25495
'CSRNP2	2.90927
'CSRNP3	-1.53637
'CSRP1	0.249106
'CSRP2	1.49932
'CSRP2BP	-2.17613
'CSRP3	2.25212
'CST1	2.22059
'CST11	2.82521
'CST2	4.07028
'CST3	-1.60302
'CST4	2.22755
'CST5	1.07742
'CST6	1.22168
'CST7	-2.81434
'CST8	2.0949
'CST9	1.25701
'CST9L	-0.42974
'CSTA	-0.70058
'CSTB	3.52306
'CSTF1	-1.46397
'CSTF2	3.12183
'CSTF2T	-3.33418
'CSTF3	1.86059
'CSTL1	1.94665
'CSTT	2.78349
'CT45A1	4.43571
'CT45A2	3.37449
'CT45A3	4.33986
'CT45A4	1.781
'CT45A5	3.94764
'CT45A6	3.18798
'CT47A1	0.525616
'CT47A10	1.06649
'CT47A11	1.76038
'CT47A2	0.367836
'CT47A6	1.85563
'CT47A7	2.12956
'CT47A9	-0.3384
'CT47B1	1.40095
'CT62	0.451503
'CTAG1B	1.45742
'CTAG2	1.01367
'CTAGE1	-0.46009
'CTAGE4	-0.5747
'CTAGE5	-1.86257
'CTAGE6	0.86393
'CTAGE9	-0.22969
'CTBP1	-1.02101
'CTBP2	0.694736
'CTBS	-1.34915
'CTCF	-2.11579
'CTCFL	3.71028
'CTDP1	-1.09787
'CTDSP1	-1.57808
'CTDSP2	0.925878
'CTDSPL	-3.0514
'CTDSPL2	1.11512
'CTF1	-3.89215
'CTGF	1.58516
'CTH	0.134911
'CTHRC1	7.2358
'CTLA4	-2.06768
'CTNNA1	1.36569
'CTNNA2	0.222207
'CTNNA3	-1.66319
'CTNNAL1	3.09724
'CTNNB1	-0.04773
'CTNNBIP1	-0.76834
'CTNNBL1	1.07661
'CTNND1	1.70364
'CTNND2	-0.05183
'CTNS	1.05365
'CTPS	4.674
'CTPS2	0.350573
'CTR9	-1.42012
'CTRB1	4.12375
'CTRB2	3.24034
'CTRC	1.60872
'CTRL	0.405401
'CTSA	2.60752
'CTSB	2.18561
'CTSC	3.4783
'CTSD	0.300436
'CTSE	-0.43055
'CTSF	-2.95575
'CTSG	-2.64614
'CTSH	-1.9296
'CTSK	0.708504
'CTSL1	3.25437
'CTSL2	7.01738
'CTSL3	-0.70923
'CTSO	-5.83679
'CTSS	-1.24769
'CTSW	-3.26095
'CTSZ	2.00251
'CTTN	3.38136
'CTTNBP2	-4.44715
'CTTNBP2NL	1.61827
'CTU1	3.32381
'CTU2	1.51125
'CTXN1	0.393658
'CTXN2	1.92473
'CTXN3	0.289043
'CUBN	-0.23169
'CUEDC1	-0.99999
'CUEDC2	-1.48863
'CUL1	2.34157
'CUL2	1.79787
'CUL3	-0.7949
'CUL4A	3.12583
'CUL4B	2.13649
'CUL5	-0.63996
'CUL7	2.25962
'CUL9	-2.83149
'CUTA	-1.42659
'CUTC	-1.22138
'CUX1	-0.73595
'CUX2	-2.48408
'CUZD1	0.465152
'CWC15	-0.32802
'CWC22	0.601929
'CWC25	-1.22302
'CWC27	0.065481
'CWF19L1	-2.96757
'CWF19L2	-2.77244
'CWH43	1.68028
'CX3CL1	-3.37212
'CX3CR1	-3.19516
'CXADR	-0.19404
'CXADRP2	1.36319
'CXADRP3	2.32434
'CXCL1	1.66255
'CXCL10	-0.66619
'CXCL11	-0.85982
'CXCL12	-2.1847
'CXCL13	-4.07363
'CXCL14	-0.63227
'CXCL16	-0.1205
'CXCL17	-0.5598
'CXCL2	1.01726
'CXCL3	3.26491
'CXCL5	2.99483
'CXCL6	1.63756
'CXCL9	-2.87315
'CXCR1	1.94845
'CXCR2	0.735376
'CXCR2P1	-1.90508
'CXCR3	-2.41999
'CXCR4	0.711171
'CXCR5	-3.4348
'CXCR6	-4.74031
'CXCR7	4.62003
'CXXC1	-2.24804
'CXXC4	-1.13744
'CXXC5	0.398154
'CXorf1	0.144663
'CXorf21	-1.62801
'CXorf22	1.37633
'CXorf23	-0.58121
'CXorf26	2.08275
'CXorf27	0.349578
'CXorf30	1.98487
'CXorf36	-0.00895
'CXorf38	0.465462
'CXorf40A	-2.15049
'CXorf40B	0.268623
'CXorf41	0.54111
'CXorf42	-3.66156
'CXorf48	2.91594
'CXorf49B	1.7049
'CXorf50B	-2.57003
'CXorf51	1.72327
'CXorf56	-0.0712
'CXorf57	-1.18047
'CXorf58	-1.35544
'CXorf59	1.51371
'CXorf61	2.31071
'CXorf64	1.59521
'CXorf65	-2.49089
'CXorf66	3.42292
'CYB561	-1.85526
'CYB561D1	-0.53268
'CYB561D2	-1.50386
'CYB5A	-4.18108
'CYB5B	0.172892
'CYB5D1	-3.79583
'CYB5D2	-5.82498
'CYB5R1	0.604337
'CYB5R2	2.28785
'CYB5R3	0.299488
'CYB5R4	-0.58191
'CYB5RL	-0.77112
'CYBA	1.49295
'CYBASC3	-1.06018
'CYBB	-1.68148
'CYBRD1	-0.59638
'CYC1	2.03809
'CYCS	3.38437
'CYCSP52	0.560338
'CYFIP1	1.72122
'CYFIP2	-4.91981
'CYGB	0.266607
'CYHR1	0.714238
'CYLC1	2.47385
'CYLC2	3.83885
'CYLD	-4.80228
'CYMP	1.66478
'CYP11A1	0.032094
'CYP11B1	1.53281
'CYP11B2	2.84922
'CYP17A1	-2.97296
'CYP19A1	5.29854
'CYP1A1	1.23867
'CYP1A2	0.630178
'CYP1B1	0.043696
'CYP20A1	-3.75283
'CYP21A2	-0.6948
'CYP24A1	1.09012
'CYP26A1	1.23328
'CYP26B1	0.994402
'CYP26C1	2.08911
'CYP27A1	-4.17544
'CYP27B1	1.96698
'CYP27C1	1.88946
'CYP2A13	1.01976
'CYP2A6	-2.26164
'CYP2A7	0.123935
'CYP2B6	1.49025
'CYP2B7P1	-1.03086
'CYP2C18	1.69057
'CYP2C19	0.047232
'CYP2C8	-2.13126
'CYP2C9	0.225848
'CYP2D6	-1.11737
'CYP2D7P1	0.555921
'CYP2E1	-1.69913
'CYP2F1	0.289433
'CYP2J2	1.55069
'CYP2R1	-0.59937
'CYP2S1	1.36234
'CYP2U1	-3.22498
'CYP2W1	0.828894
'CYP39A1	-0.27722
'CYP3A4	-0.84275
'CYP3A43	1.28711
'CYP3A5	-1.12884
'CYP3A7	-1.64746
'CYP46A1	1.56815
'CYP4A11	-1.58795
'CYP4A22	-0.22211
'CYP4B1	-1.30741
'CYP4F11	-1.06496
'CYP4F12	-3.32583
'CYP4F2	-2.10206
'CYP4F22	0.914539
'CYP4F3	1.50613
'CYP4F8	0.748716
'CYP4V2	-4.90136
'CYP4X1	-2.43879
'CYP4Z1	0.01707
'CYP4Z2P	0.69493
'CYP51A1	2.65562
'CYP7A1	-0.41129
'CYP7B1	-2.05317
'CYP8B1	-0.9708
'CYR61	3.13165
'CYS1	-1.87173
'CYSLTR1	-2.66815
'CYSLTR2	-1.28703
'CYTH1	-0.86538
'CYTH2	1.87894
'CYTH3	5.74721
'CYTH4	0.625236
'CYTIP	-1.09347
'CYTL1	3.58329
'CYTSA	-1.46806
'CYTSB	3.13552
'CYYR1	-2.62334
'CYorf15A	-2.77928
'CYorf15B	-2.42231
'D2HGDH	-1.27726
'D4S234E	-3.02044
'DAAM1	2.22204
'DAAM2	-0.21766
'DAB1	0.003798
'DAB2	1.11731
'DAB2IP	-3.44285
'DACH1	-1.14371
'DACH2	-1.55369
'DACT1	4.37726
'DACT2	-1.4591
'DACT3	1.37215
'DAD1	1.57838
'DAD1L	3.20851
'DAG1	-0.14393
'DAGLA	0.226367
'DAGLB	4.0241
'DAK	-0.69532
'DALRD3	0.564805
'DAND5	0.907982
'DAO	-0.2713
'DAOA	0.977158
'DAP	-0.08322
'DAP3	4.17221
'DAPK1	-0.73416
'DAPK2	-0.58379
'DAPK3	1.72468
'DAPL1	-1.15753
'DAPP1	-0.28959
'DARC	-2.5748
'DARS	2.75946
'DARS2	4.82852
'DAXX	0.854143
'DAZ1	2.01872
'DAZ2	0.850573
'DAZ3	1.643
'DAZ4	0.344544
'DAZAP1	4.58788
'DAZAP2	-2.65658
'DAZL	0.705274
'DBC1	-2.01305
'DBF4	5.00478
'DBF4B	3.68039
'DBH	-1.77677
'DBI	0.813501
'DBN1	3.98487
'DBNDD1	-0.09226
'DBNDD2	-1.29314
'DBNL	0.480475
'DBP	-5.82297
'DBR1	-3.01746
'DBT	-1.66965
'DBX1	1.46376
'DBX2	1.33139
'DCAF10	-1.7608
'DCAF11	-4.68219
'DCAF12	-0.82584
'DCAF12L1	-0.93139
'DCAF12L2	0.445276
'DCAF13	5.62147
'DCAF15	2.50334
'DCAF16	-2.95751
'DCAF17	1.7124
'DCAF4	3.3294
'DCAF4L1	1.71594
'DCAF4L2	2.33209
'DCAF5	0.277364
'DCAF6	-0.56675
'DCAF7	-0.18168
'DCAF8	-1.57395
'DCAF8L1	1.89313
'DCAF8L2	1.43691
'DCAKD	-3.66099
'DCBLD1	6.12332
'DCBLD2	5.2992
'DCC	-1.76576
'DCD	2.88446
'DCDC1	0.634155
'DCDC2	1.46061
'DCDC2B	1.19383
'DCHS1	1.55262
'DCHS2	0.61931
'DCI	-2.87635
'DCK	-1.34913
'DCLK1	-0.1974
'DCLK2	-0.25001
'DCLK3	4.28552
'DCLRE1A	-1.70244
'DCLRE1B	4.34425
'DCLRE1C	-0.20826
'DCN	-0.18938
'DCP1A	-1.38977
'DCP1B	-2.35096
'DCP2	1.48906
'DCPS	1.6472
'DCST1	2.72917
'DCST2	1.3124
'DCT	-0.30889
'DCTD	0.875345
'DCTN1	0.990943
'DCTN2	2.56933
'DCTN3	-3.66703
'DCTN4	-0.95653
'DCTN5	0.804223
'DCTN6	-2.80785
'DCTPP1	0.592801
'DCUN1D1	0.66513
'DCUN1D2	0.575245
'DCUN1D3	-0.00427
'DCUN1D4	1.46447
'DCUN1D5	4.5629
'DCX	0.726599
'DCXR	-0.1249
'DDA1	0.352711
'DDAH1	-1.0178
'DDAH2	0.711873
'DDB1	1.17392
'DDB2	-1.91865
'DDC	-0.87747
'DDHD1	0.585645
'DDHD2	-2.12467
'DDI1	1.16019
'DDI2	0.57519
'DDIT3	2.78166
'DDIT4	4.53275
'DDIT4L	1.26573
'DDN	4.87701
'DDO	-3.0083
'DDOST	3.41025
'DDR1	-3.23928
'DDR2	0.736024
'DDRGK1	0.322807
'DDT	-0.08106
'DDTL	0.191019
'DDX1	1.03727
'DDX10	2.22851
'DDX11	3.01661
'DDX11L2	0.600368
'DDX12	3.56289
'DDX17	-2.14258
'DDX18	1.67111
'DDX19A	2.67903
'DDX19B	-0.80852
'DDX20	0.238232
'DDX21	2.68318
'DDX23	1.55069
'DDX24	-2.8901
'DDX25	-1.85754
'DDX26B	-1.82079
'DDX27	3.43995
'DDX28	-3.3761
'DDX31	1.92266
'DDX39	3.9892
'DDX3X	0.419341
'DDX3Y	-0.61049
'DDX4	2.31031
'DDX41	2.54068
'DDX42	-1.24164
'DDX43	-0.82694
'DDX46	1.14213
'DDX47	3.84284
'DDX49	0.874624
'DDX5	-3.09115
'DDX50	-0.19191
'DDX51	-0.51787
'DDX52	2.71578
'DDX53	2.03142
'DDX54	3.26543
'DDX55	4.34984
'DDX56	4.08032
'DDX58	-2.23485
'DDX59	-0.16703
'DDX6	-3.2038
'DDX60	-2.50335
'DDX60L	0.193733
'DEAF1	-0.17035
'DEC1	1.12186
'DECR1	-0.88738
'DECR2	-2.04741
'DEDD	4.46374
'DEDD2	0.34029
'DEF6	-1.48818
'DEF8	-1.47348
'DEFA1B	1.94152
'DEFA4	1.45611
'DEFA5	1.97249
'DEFA6	2.92486
'DEFB1	0.357593
'DEFB103B	5.50564
'DEFB104A	0.248063
'DEFB105A	0.583399
'DEFB106A
'DEFB107A	0.749517
'DEFB108B	-0.00493
'DEFB109P1	2.8571
'DEFB109P1B	3.18707
'DEFB110
'DEFB112	-0.00458
'DEFB113
'DEFB114
'DEFB115	1.30349
'DEFB116
'DEFB118	1.09677
'DEFB119	0.722302
'DEFB121	1.4462
'DEFB122	2.44232
'DEFB123	2.20427
'DEFB124	3.23189
'DEFB125	1.94084
'DEFB126	3.19678
'DEFB127	0.714947
'DEFB128	-0.00255
'DEFB129	2.01242
'DEFB130	0.069722
'DEFB131	2.13336
'DEFB132	0.451237
'DEFB134	3.78861
'DEFB135	-0.00865
'DEFB136	0.450163
'DEFB4A	2.22416
'DEGS1	4.49507
'DEGS2	-3.36041
'DEK	2.88825
'DEM1	1.01947
'DENND1A	-0.63571
'DENND1B	-0.40903
'DENND1C	-4.33482
'DENND2A	3.1154
'DENND2C	0.203943
'DENND2D	-2.68294
'DENND3	-0.15652
'DENND4A	-1.76493
'DENND4B	2.5755
'DENND4C	-2.8344
'DENND5A	1.17991
'DENND5B	-2.36137
'DENR	6.70713
'DEPDC1	8.88885
'DEPDC1B	8.03836
'DEPDC4	0.578929
'DEPDC5	-4.45389
'DEPDC6	-2.5137
'DEPDC7	2.55352
'DERA	1.25952
'DERL1	2.68542
'DERL2	1.52289
'DERL3	-2.06191
'DES	1.77704
'DET1	-2.98196
'DEXI	-1.52262
'DFFA	1.48045
'DFFB	0.909956
'DFNA5	1.98693
'DFNB31	0.965963
'DFNB59	-1.33543
'DGAT1	2.99988
'DGAT2	1.01509
'DGAT2L6	0.60258
'DGCR10	0.964919
'DGCR11	-1.26899
'DGCR14	-2.53414
'DGCR2	-3.18431
'DGCR5	0.657527
'DGCR6	-2.28315
'DGCR6L	-3.07452
'DGCR8	0.05969
'DGCR9	0.831699
'DGKA	1.11105
'DGKB	-0.5823
'DGKD	1.54715
'DGKE	-2.6688
'DGKG	0.873998
'DGKH	2.52431
'DGKI	1.18808
'DGKK	-0.68184
'DGKQ	-0.13325
'DGKZ	-0.00639
'DGUOK	0.992157
'DHCR24	0.799074
'DHCR7	2.96564
'DHDDS	-0.65231
'DHDH	0.666607
'DHDPSL	-3.29088
'DHFR	1.9585
'DHFRL1	-4.63465
'DHH	-0.61123
'DHODH	-0.87935
'DHPS	-2.89475
'DHRS1	-2.20279
'DHRS11	0.955366
'DHRS12	-4.72384
'DHRS13	0.764728
'DHRS2	1.09901
'DHRS3	-1.89361
'DHRS4	-2.88633
'DHRS4L1	-3.92202
'DHRS4L2	-2.97513
'DHRS7	0.712122
'DHRS7B	-2.09419
'DHRS7C	1.23141
'DHRS9	0.562407
'DHRSX	-1.64352
'DHTKD1	-2.51392
'DHX15	1.61753
'DHX16	1.93943
'DHX29	-0.86053
'DHX30	-1.49954
'DHX32	1.88043
'DHX33	2.31161
'DHX34	4.51135
'DHX35	1.28538
'DHX36	-0.2634
'DHX37	5.34962
'DHX38	0.054842
'DHX40	-1.36284
'DHX40P1	0.228603
'DHX57	2.47665
'DHX58	-3.59518
'DHX8	1.48436
'DHX9	1.91052
'DIABLO	2.10821
'DIAPH1	1.42812
'DIAPH2	-0.01137
'DIAPH3	7.85567
'DICER1	0.050415
'DIDO1	-1.78033
'DIMT1L	1.56934
'DIO1	0.515542
'DIO2	0.094613
'DIO3	0.360241
'DIO3OS	0.173858
'DIP2A	-0.11124
'DIP2B	3.24617
'DIP2C	-1.18442
'DIRAS1	1.47861
'DIRAS2	0.721518
'DIRAS3	1.31235
'DIRC1	1.85437
'DIRC2	-1.84479
'DIRC3	1.62834
'DIS3	-0.90633
'DIS3L	-2.97735
'DIS3L2	0.22978
'DISC1	-0.1645
'DISC2	2.22831
'DISP1	-1.64402
'DISP2	3.15034
'DIXDC1	-3.8935
'DKC1	5.38584
'DKFZP434H168	0.856094
'DKFZP434K028	3.29017
'DKFZP434L187	4.72639
'DKFZP586I1420	-2.37772
'DKFZP686I15217	0.425314
'DKFZp434J0226	1.09024
'DKFZp434L192	2.23469
'DKFZp566F0947	1.39769
'DKFZp686A1627	4.74738
'DKFZp686O24166	-1.59408
'DKFZp761E198	-0.74976
'DKFZp779M0652	-2.03529
'DKK1	6.03011
'DKK2	0.62801
'DKK3	1.94933
'DKK4	1.396
'DKKL1	1.83429
'DLAT	1.3369
'DLC1	0.793662
'DLD	0.061438
'DLEC1	-2.79293
'DLEU1	1.74509
'DLEU2	3.86
'DLEU2L	2.95749
'DLEU7	0.963562
'DLG1	-0.79196
'DLG2	-3.4292
'DLG3	-2.91971
'DLG4	2.159
'DLG5	0.734835
'DLGAP1	-1.51886
'DLGAP2	-1.59336
'DLGAP3	1.51552
'DLGAP4	3.05707
'DLGAP5	9.50804
'DLK1	1.56098
'DLK2	2.43734
'DLL1	0.120374
'DLL3	2.15012
'DLL4	1.82137
'DLST	2.07919
'DLX1	4.44612
'DLX2	5.72511
'DLX3	1.33165
'DLX4	2.553
'DLX5	3.11284
'DLX6	2.12628
'DLX6AS	2.17524
'DMAP1	-0.01549
'DMBT1	1.74263
'DMBX1	5.50965
'DMC1	-0.45575
'DMD	0.028852
'DMGDH	-5.08485
'DMKN	0.993023
'DMP1	3.06556
'DMPK	2.31245
'DMRT1	2.21712
'DMRT2	0.93831
'DMRT3	2.37016
'DMRTA1	-2.41636
'DMRTA2	3.1887
'DMRTB1	0.928885
'DMRTC1	-0.75137
'DMRTC1B	-4.08968
'DMRTC2	0.740575
'DMTF1	0.519946
'DMWD	2.46376
'DMXL1	-2.75722
'DMXL2	-0.06134
'DNA2	5.76426
'DNAH1	-2.51694
'DNAH10	1.4305
'DNAH11	3.43814
'DNAH12	0.858211
'DNAH14	6.04709
'DNAH17	1.69118
'DNAH2	1.97153
'DNAH3	1.75966
'DNAH5	1.8699
'DNAH6	-3.29869
'DNAH7	-2.89446
'DNAH8	-1.34247
'DNAH9	-3.68468
'DNAI1	-0.60062
'DNAI2	1.32903
'DNAJA1	0.496239
'DNAJA2	-0.93361
'DNAJA3	1.00172
'DNAJA4	0.905507
'DNAJB1	2.08986
'DNAJB11	3.78127
'DNAJB12	-1.59399
'DNAJB13	1.43588
'DNAJB14	-1.32812
'DNAJB2	-0.68988
'DNAJB3	2.02191
'DNAJB4	3.68576
'DNAJB5	-0.76739
'DNAJB6	2.61057
'DNAJB7	-1.36105
'DNAJB8	1.19949
'DNAJB9	-4.84322
'DNAJC1	-0.22552
'DNAJC10	3.03242
'DNAJC11	1.55898
'DNAJC12	0.925581
'DNAJC13	0.354433
'DNAJC14	0.75415
'DNAJC15	1.02307
'DNAJC16	0.045834
'DNAJC17	0.220014
'DNAJC18	0.107137
'DNAJC19	-2.80834
'DNAJC2	4.68256
'DNAJC21	0.571445
'DNAJC22	1.98423
'DNAJC24	0.316066
'DNAJC25	0.369179
'DNAJC25-GNG10	1.41014
'DNAJC27	-3.33975
'DNAJC28	-5.65145
'DNAJC3	-0.87173
'DNAJC30	-4.14925
'DNAJC4	-1.56654
'DNAJC5	-0.25759
'DNAJC5B	-1.249
'DNAJC5G	1.2225
'DNAJC6	1.1243
'DNAJC7	-0.54248
'DNAJC8	1.8932
'DNAJC9	3.33966
'DNAL1	-1.55493
'DNAL4	-2.92873
'DNALI1	-3.7934
'DNASE1	0.180126
'DNASE1L1	1.46878
'DNASE1L2	1.04713
'DNASE1L3	-7.2982
'DNASE2	-2.74746
'DNASE2B	-2.52529
'DND1	0.385324
'DNER	3.01684
'DNHD1	0.975414
'DNLZ	2.50766
'DNM1	2.23795
'DNM1L	2.03577
'DNM1P35	0.844336
'DNM2	-0.34031
'DNM3	0.333834
'DNMBP	-1.98225
'DNMT1	4.208
'DNMT3A	5.72571
'DNMT3B	6.4895
'DNMT3L	1.86128
'DNPEP	-0.00133
'DNTT	3.22969
'DNTTIP1	1.71598
'DNTTIP2	2.28179
'DOC2A	-0.18827
'DOC2B	-2.03787
'DOCK1	0.988582
'DOCK10	-0.62999
'DOCK11	-0.38346
'DOCK2	-2.17428
'DOCK3	-1.14116
'DOCK4	-1.00595
'DOCK5	1.88086
'DOCK6	1.38094
'DOCK7	4.08856
'DOCK8	-3.87299
'DOCK9	1.57523
'DOHH	-0.60032
'DOK1	-1.0848
'DOK2	-0.9468
'DOK3	0.644214
'DOK4	-0.87733
'DOK5	0.411933
'DOK6	-0.77487
'DOK7	-1.33407
'DOLK	1.40986
'DOLPP1	3.07091
'DOM3Z	-0.43806
'DONSON	7.45865
'DOPEY1	-2.71177
'DOPEY2	1.11203
'DOT1L	1.67638
'DPAGT1	3.36119
'DPCD	0.019628
'DPCR1	1.07945
'DPEP1	2.06577
'DPEP2	-3.48028
'DPEP3	0.644686
'DPF1	5.50567
'DPF2	0.154363
'DPF3	0.686456
'DPH1	-1.88717
'DPH2	3.32497
'DPH3	-0.07593
'DPH3B	4.48083
'DPH5	-0.0994
'DPM1	2.51097
'DPM2	2.60223
'DPM3	-1.41186
'DPP10	0.549497
'DPP3	3.41826
'DPP4	-0.07154
'DPP6	-2.99431
'DPP7	1.14526
'DPP8	-0.0567
'DPP9	1.85834
'DPPA2	3.38479
'DPPA3	3.3088
'DPPA4	0.543094
'DPPA5	2.96553
'DPRX	1.57035
'DPRXP4	1.09165
'DPT	-0.87699
'DPY19L1	1.37293
'DPY19L2	-1.13597
'DPY19L2P1	1.82198
'DPY19L2P2	-1.23056
'DPY19L2P4	-1.69863
'DPY19L3	0.090949
'DPY19L4	2.52385
'DPY30	2.48701
'DPYD	-1.24494
'DPYS	-3.55157
'DPYSL2	-1.78558
'DPYSL3	2.19679
'DPYSL4	0.94207
'DPYSL5	2.1648
'DQX1	1.55781
'DR1	3.80817
'DRAM1	-1.73531
'DRAM2	-0.89186
'DRAP1	2.06414
'DRD1	-0.30376
'DRD2	1.69272
'DRD3	1.37576
'DRD4	1.17191
'DRD5	-0.78072
'DRG1	-0.50222
'DRG2	-0.25613
'DRGX	-1.16759
'DRP2	4.08135
'DSC1	2.87935
'DSC2	1.15007
'DSC3	2.32126
'DSCAM	2.91017
'DSCAML1	-4.18166
'DSCC1	6.48954
'DSCR10	0.470479
'DSCR3	-1.37285
'DSCR4	1.63052
'DSCR6	3.2306
'DSCR8	1.39065
'DSCR9	0.408416
'DSE	3.47789
'DSEL	1.00504
'DSG1	1.27261
'DSG2	3.43437
'DSG3	3.1586
'DSG4	2.56739
'DSN1	4.30843
'DSP	0.138334
'DSPP	1.48063
'DST	0.365857
'DSTN	0.135163
'DSTYK	1.73303
'DTD1	2.38915
'DTHD1	-1.23116
'DTL	7.05713
'DTNA	-0.12825
'DTNB	-1.13308
'DTNBP1	-1.87454
'DTWD1	-1.94455
'DTWD2	-1.38014
'DTX1	0.635143
'DTX2	1.61273
'DTX3	-0.56017
'DTX3L	-0.48086
'DTX4	1.11641
'DTYMK	6.17336
'DULLARD	1.55544
'DUOX1	-0.76605
'DUOX2	0.120189
'DUOXA1	0.405856
'DUOXA2	0.40438
'DUPD1	0.955729
'DUS1L	1.19834
'DUS2L	-0.83397
'DUS3L	-0.94552
'DUS4L	-0.2883
'DUSP1	-0.87309
'DUSP10	2.36991
'DUSP11	0.69084
'DUSP12	4.04384
'DUSP13	1.72734
'DUSP14	5.23956
'DUSP15	-0.01779
'DUSP16	-2.67575
'DUSP18	-0.77564
'DUSP19	-4.13808
'DUSP2	-0.47349
'DUSP21	0.831148
'DUSP22	-2.25646
'DUSP23	3.7634
'DUSP26	-3.99541
'DUSP27	-1.0926
'DUSP28	-2.60362
'DUSP3	-1.06628
'DUSP4	2.09318
'DUSP5	4.00861
'DUSP5P	4.9232
'DUSP6	1.07682
'DUSP7	3.03163
'DUSP8	-0.37359
'DUSP9	4.2078
'DUT	1.88643
'DUX4
'DUXA	2.70861
'DVL1	2.46635
'DVL2	1.18102
'DVL3	3.69279
'DVWA	1.55024
'DYDC1	0.877043
'DYDC2	1.00856
'DYM	-0.86512
'DYNC1H1	1.75272
'DYNC1I1	-0.04408
'DYNC1I2	1.82242
'DYNC1LI1	0.035889
'DYNC1LI2	0.78863
'DYNC2H1	-0.08341
'DYNC2LI1	-1.82983
'DYNLL1	4.24025
'DYNLL2	-3.53739
'DYNLRB1	-0.01237
'DYNLRB2	-3.38053
'DYNLT1	1.5202
'DYNLT3	1.9231
'DYRK1A	-1.2998
'DYRK1B	-2.22554
'DYRK2	1.70327
'DYRK3	3.26845
'DYRK4	0.493374
'DYSF	1.37132
'DYSFIP1	-0.06254
'DYTN	6.12922
'DYX1C1	-1.75019
'DZIP1	2.05184
'DZIP1L	1.88786
'DZIP3	-5.32368
'E2F1	5.48964
'E2F2	5.23834
'E2F3	4.74533
'E2F4	2.20741
'E2F5	0.406786
'E2F6	2.69435
'E2F7	7.96206
'E2F8	6.10958
'E4F1	-0.49375
'EAF1	0.095985
'EAF2	-3.50335
'EAPP	-4.48175
'EARS2	-1.11226
'EBAG9	-2.79237
'EBF1	-1.34611
'EBF2	2.29797
'EBF3	-0.13085
'EBF4	-0.60288
'EBI3	-0.27525
'EBNA1BP2	3.03886
'EBP	1.67822
'EBPL	0.652823
'ECD	0.499738
'ECE1	3.01262
'ECE2	3.41532
'ECEL1	-2.05316
'ECH1	-0.0288
'ECHDC1	-0.3459
'ECHDC2	-2.4945
'ECHDC3	-0.96526
'ECHS1	-1.25813
'ECM1	4.40452
'ECM2	1.02812
'ECSCR	-0.71251
'ECSIT	-3.95972
'ECT2	6.79731
'ECT2L	-2.24566
'EDA	-2.16688
'EDA2R	-1.24519
'EDAR	-1.54008
'EDARADD	-0.05704
'EDC3	3.85295
'EDC4	-0.21255
'EDDM3A	-0.37278
'EDDM3B	0.485312
'EDEM1	-0.62735
'EDEM2	0.548956
'EDEM3	1.71063
'EDF1	-0.46924
'EDIL3	1.36503
'EDN1	0.786984
'EDN2	1.37326
'EDN3	-2.65115
'EDNRA	2.83822
'EDNRB	-3.12385
'EEA1	0.791142
'EED	3.23057
'EEF1A1	-1.49179
'EEF1A1P9	-1.81297
'EEF1A2	1.97753
'EEF1B2	-0.08064
'EEF1D	0.480792
'EEF1DP3	1.0769
'EEF1E1	0.580504
'EEF1G	1.53411
'EEF2	-2.62487
'EEF2K	-0.56972
'EEFSEC	-1.14458
'EEPD1	-0.11867
'EFCAB1	1.10308
'EFCAB10	0.318217
'EFCAB2	0.416559
'EFCAB3	3.08024
'EFCAB4A	-1.99444
'EFCAB4B	2.28465
'EFCAB5	-0.53121
'EFCAB6	-5.27847
'EFCAB7	-1.0972
'EFEMP1	0.839051
'EFEMP2	2.74706
'EFHA1	-2.19595
'EFHA2	0.10696
'EFHB	-1.65803
'EFHC1	-0.32408
'EFHC2	-1.86823
'EFHD1	-0.17618
'EFHD2	2.50513
'EFNA1	0.18245
'EFNA2	4.39649
'EFNA3	4.61095
'EFNA4	3.22352
'EFNA5	1.56592
'EFNB1	4.06692
'EFNB2	4.11496
'EFNB3	0.220089
'EFR3A	0.644742
'EFR3B	-0.05851
'EFS	-2.92093
'EFTUD1	0.274991
'EFTUD2	4.85463
'EGF	3.1777
'EGFL6	0.262775
'EGFL7	1.12621
'EGFL8	-1.47832
'EGFLAM	0.364706
'EGFR	2.59483
'EGLN1	0.159652
'EGLN2	0.317273
'EGLN3	2.44716
'EGOT	0.439351
'EGR1	0.222585
'EGR2	-0.77666
'EGR3	-0.2537
'EGR4	1.1669
'EHBP1	4.13019
'EHBP1L1	0.96791
'EHD1	1.1441
'EHD2	3.29556
'EHD3	0.577292
'EHD4	0.720649
'EHF	-1.54949
'EHHADH	-1.84058
'EHMT1	1.59794
'EHMT2	-0.07785
'EI24	2.91093
'EID1	-2.12559
'EID2	1.05147
'EID2B	-0.35631
'EID3	0.958707
'EIF1	-1.18251
'EIF1AD	1.87912
'EIF1AX	0.010978
'EIF1AY	-1.34283
'EIF1B	-2.5682
'EIF2A	-1.18156
'EIF2AK1	3.83773
'EIF2AK2	3.8901
'EIF2AK3	-2.82707
'EIF2AK4	2.92923
'EIF2B1	4.06962
'EIF2B2	2.01243
'EIF2B3	2.14629
'EIF2B4	2.60119
'EIF2B5	0.642908
'EIF2C1	0.357046
'EIF2C2	6.83929
'EIF2C3	4.07717
'EIF2C4	-0.51786
'EIF2S1	4.70529
'EIF2S2	4.99544
'EIF2S3	2.12353
'EIF3A	0.408697
'EIF3B	5.71639
'EIF3C	0.591588
'EIF3CL	-0.63483
'EIF3D	-0.79476
'EIF3E	2.16683
'EIF3F	0.83642
'EIF3G	-2.16289
'EIF3H	1.60481
'EIF3I	4.1548
'EIF3IP1	0.741975
'EIF3J	2.93381
'EIF3K	0.214209
'EIF3L	-3.55122
'EIF3M	1.86801
'EIF4A1	3.49163
'EIF4A2	-1.82214
'EIF4A3	4.30873
'EIF4B	-1.10827
'EIF4E	1.28287
'EIF4E1B	-0.07376
'EIF4E2	2.96651
'EIF4E3	-6.21421
'EIF4EBP1	4.62316
'EIF4EBP2	-3.0584
'EIF4EBP3	-3.90218
'EIF4ENIF1	-4.57731
'EIF4G1	4.94113
'EIF4G2	1.60793
'EIF4G3	2.06343
'EIF4H	1.70503
'EIF5	-1.76404
'EIF5A	4.97571
'EIF5A2	3.51108
'EIF5AL1	4.7188
'EIF5B	2.60001
'EIF6	3.18723
'ELAC1	-4.9438
'ELAC2	1.15092
'ELANE	-0.39261
'ELAVL1	1.25666
'ELAVL2	-1.97299
'ELAVL3	1.17338
'ELAVL4	1.32145
'ELF1	-1.76024
'ELF2	-2.96354
'ELF3	-0.383
'ELF4	3.53253
'ELF5	0.137168
'ELFN1	2.55197
'ELFN2	1.39782
'ELK1	3.24059
'ELK3	3.62616
'ELK4	2.6334
'ELL	0.481141
'ELL2	0.405513
'ELL3	-0.83388
'ELMO1	-2.47899
'ELMO2	0.077544
'ELMO3	0.39165
'ELMOD1	1.4679
'ELMOD2	-1.80652
'ELMOD3	-0.75802
'ELN	1.24859
'ELOF1	-0.73709
'ELOVL1	4.90998
'ELOVL2	0.360276
'ELOVL3	3.42298
'ELOVL4	2.82947
'ELOVL5	1.71962
'ELOVL6	3.87227
'ELOVL7	-1.20417
'ELP2	-1.52897
'ELP2P	-1.24935
'ELP3	-3.50483
'ELP4	0.65065
'ELSPBP1	2.89284
'ELTD1	-0.64034
'EMB	-0.27172
'EMCN	-3.61824
'EMD	1.52852
'EME1	8.23607
'EME2	0.707466
'EMG1	2.3954
'EMID1	-0.51977
'EMID2	1.13334
'EMILIN1	2.93792
'EMILIN2	3.18528
'EMILIN3	0.394109
'EML1	-1.06082
'EML2	0.883985
'EML3	0.585421
'EML4	2.84404
'EML5	-3.25883
'EML6	-1.94197
'EMP1	3.0214
'EMP2	0.404064
'EMP3	3.87423
'EMR1	1.81608
'EMR2	2.64525
'EMR3	-0.3214
'EMR4P	0.787517
'EMX1	0.803524
'EMX2	-2.25696
'EMX2OS	-1.61313
'EN1	6.71404
'EN2	5.1213
'ENAH	4.07723
'ENAM	-0.30117
'ENC1	5.26422
'ENDOD1	1.40161
'ENDOG	-0.30097
'ENDOU	-0.49414
'ENG	0.801012
'ENGASE	-0.321
'ENHO	-3.71072
'ENKUR	-0.28678
'ENO1	6.40123
'ENO2	3.24983
'ENO3	1.72647
'ENOPH1	0.155079
'ENOSF1	-1.86818
'ENOX1	1.96575
'ENOX2	0.094601
'ENPEP	2.2967
'ENPP1	1.4847
'ENPP2	-0.70849
'ENPP3	-3.43693
'ENPP4	-2.71814
'ENPP5	-1.92721
'ENPP6	-1.25129
'ENPP7	1.16938
'ENSA	1.32953
'ENTHD1	1.94416
'ENTPD1	-2.26948
'ENTPD2	1.13676
'ENTPD3	0.254519
'ENTPD4	0.648599
'ENTPD5	1.17284
'ENTPD6	0.943346
'ENTPD7	2.29642
'ENTPD8	1.06484
'ENY2	4.09908
'EOMES	-3.15728
'EP300	-1.47866
'EP400	2.6694
'EP400NL	3.21151
'EPAS1	-2.17286
'EPB41	-2.5223
'EPB41L1	-1.10873
'EPB41L2	0.152109
'EPB41L3	-1.45769
'EPB41L4A	-5.23203
'EPB41L4B	1.22439
'EPB41L5	0.085584
'EPB42	2.89029
'EPB49	-2.90768
'EPC1	-2.76732
'EPC2	-1.36988
'EPCAM	-1.11647
'EPDR1	1.45799
'EPGN	4.57384
'EPHA1	-1.632
'EPHA10	-1.98647
'EPHA2	1.84885
'EPHA3	0.722228
'EPHA4	-0.09971
'EPHA5	5.32269
'EPHA6	1.92858
'EPHA7	-0.51065
'EPHA8	3.80294
'EPHB1	-0.9386
'EPHB2	5.75246
'EPHB3	0.992606
'EPHB4	1.32818
'EPHB6	-4.27002
'EPHX1	-3.44636
'EPHX2	-5.41641
'EPHX3	1.28232
'EPHX4	3.89095
'EPM2A	-4.50275
'EPM2AIP1	-4.19827
'EPN1	2.38512
'EPN2	-0.45899
'EPN3	-0.91781
'EPO	1.62019
'EPOR	1.94638
'EPPK1	0.793155
'EPR1	7.55739
'EPRS	4.35004
'EPS15	-0.16444
'EPS15L1	0.389878
'EPS8	0.786521
'EPS8L1	1.50984
'EPS8L2	1.08914
'EPS8L3	2.14974
'EPSTI1	1.48772
'EPT1	3.29551
'EPX	-2.42068
'EPYC	2.32334
'ERAL1	2.09196
'ERAP1	-2.02058
'ERAP2	0.399388
'ERAS	-0.91246
'ERBB2	-1.22601
'ERBB2IP	-0.23874
'ERBB3	-2.40396
'ERBB4	-1.0484
'ERC1	-0.11518
'ERC2	-1.93295
'ERCC1	2.44096
'ERCC2	2.91421
'ERCC3	1.70557
'ERCC4	-0.7725
'ERCC5	-2.1064
'ERCC6	0.856724
'ERCC6L	8.28796
'ERCC8	0.985678
'EREG	7.15658
'ERF	2.10125
'ERG	-0.13744
'ERGIC1	2.2768
'ERGIC2	3.97975
'ERGIC3	2.88894
'ERH	3.20526
'ERI1	3.40595
'ERI2	-2.27101
'ERI3	3.10221
'ERICH1	-0.33797
'ERLEC1	-1.57365
'ERLIN1	2.10837
'ERLIN2	-2.51092
'ERMAP	-1.28303
'ERMN	1.14147
'ERMP1	0.004077
'ERN1	-0.21681
'ERN2	1.38931
'ERO1L	5.72865
'ERO1LB	-2.54999
'ERP27	-1.14982
'ERP29	-0.29756
'ERP44	1.56221
'ERRFI1	3.74024
'ERVFRDE1	-1.71527
'ESAM	-0.11436
'ESCO1	-0.11231
'ESCO2	6.16746
'ESD	-0.7225
'ESF1	3.91569
'ESM1	3.93947
'ESPL1	8.56793
'ESPN	1.18018
'ESPNL	1.41212
'ESPNP	1.65705
'ESR1	-1.52804
'ESR2	0.067087
'ESRP1	1.60007
'ESRP2	-1.8615
'ESRRA	-0.6256
'ESRRB	-0.40601
'ESRRG	-1.75457
'ESX1	1.9241
'ESYT1	2.03859
'ESYT2	2.97739
'ESYT3	1.31117
'ETAA1	-1.84941
'ETF1	2.39764
'ETFA	2.06678
'ETFB	-0.25342
'ETFDH	-3.11569
'ETHE1	0.249495
'ETNK1	0.265535
'ETNK2	-0.45266
'ETS1	-1.62278
'ETS2	0.579015
'ETV1	0.609856
'ETV2	-0.49769
'ETV3	0.630377
'ETV3L	0.971976
'ETV4	4.74664
'ETV5	1.83742
'ETV6	1.02154
'ETV7	-2.78459
'EVC	1.64727
'EVC2	1.26528
'EVI2A	-1.76913
'EVI2B	-1.98601
'EVI5	0.239035
'EVI5L	-1.79695
'EVL	-1.3556
'EVPL	-0.28931
'EVPLL	-1.6682
'EVX1	3.30904
'EVX2	0.045149
'EWSR1	0.756214
'EXD1	-0.17804
'EXD2	0.163348
'EXD3	-0.10375
'EXO1	8.71854
'EXOC1	0.665211
'EXOC2	-0.27979
'EXOC3	-1.19664
'EXOC3L	0.738796
'EXOC3L2	-0.47755
'EXOC4	-0.40113
'EXOC5	1.91828
'EXOC6	-3.84288
'EXOC6B	0.823748
'EXOC7	0.13834
'EXOC8	-1.17726
'EXOG	-0.5706
'EXOSC1	1.05528
'EXOSC10	2.85094
'EXOSC2	4.12326
'EXOSC3	3.007
'EXOSC4	2.08478
'EXOSC5	1.14337
'EXOSC6	-0.2835
'EXOSC7	-1.33896
'EXOSC8	1.45278
'EXOSC9	0.312068
'EXPH5	-2.98557
'EXT1	4.54958
'EXT2	5.49827
'EXTL1	-0.17717
'EXTL2	2.74252
'EXTL3	0.790651
'EYA1	-0.03258
'EYA2	1.15531
'EYA3	1.90727
'EYA4	3.18587
'EYS	-0.4284
'EZH1	-6.34119
'EZH2	6.42525
'EZR	0.702889
'F10	-1.76106
'F11	0.316629
'F11R	2.19808
'F12	5.69097
'F13A1	1.94288
'F13B	2.14372
'F2	1.01807
'F2R	2.52936
'F2RL1	0.981361
'F2RL2	1.99467
'F2RL3	2.36871
'F3	2.9776
'F5	-1.72561
'F7	-1.49059
'F8	-2.94101
'F8A1	0.29649
'F9	2.4215
'FA2H	-0.05013
'FAAH	-5.61524
'FAAH2	-5.77023
'FABP1	3.38247
'FABP12	2.00258
'FABP2	0.097265
'FABP3	-0.42374
'FABP4	-0.14611
'FABP5	4.95171
'FABP5L3	0.986713
'FABP6	1.91003
'FABP7	0.583619
'FABP9	2.43012
'FADD	2.94672
'FADS1	3.90063
'FADS2	2.72027
'FADS3	4.028
'FADS6	2.66749
'FAF1	2.89656
'FAF2	3.41256
'FAH	2.93918
'FAHD1	-2.15594
'FAHD2A	-0.52009
'FAHD2B	0.775887
'FAIM	1.33275
'FAIM2	-4.27445
'FAIM3	-3.09072
'FAM100A	-1.23108
'FAM100B	1.75989
'FAM101A	2.05409
'FAM101B	3.13842
'FAM102A	-0.41164
'FAM102B	0.457898
'FAM103A1	0.143888
'FAM104A	2.17355
'FAM104B	-1.83135
'FAM105A	-1.99353
'FAM105B	3.33148
'FAM106A	1.9591
'FAM106C	1.94147
'FAM107A	-5.02287
'FAM107B	-2.60342
'FAM108A1	-0.68388
'FAM108B1	-0.93883
'FAM108C1	1.87304
'FAM109A	1.91173
'FAM109B	1.32871
'FAM10A4	-1.09697
'FAM110A	1.72961
'FAM110B	-2.47543
'FAM110C	1.3007
'FAM111A	0.484321
'FAM111B	5.84884
'FAM113A	0.800263
'FAM113B	-0.03867
'FAM114A1	2.99092
'FAM114A2	-1.12345
'FAM115A	0.713899
'FAM115C	0.873274
'FAM116A	-2.38467
'FAM116B	-1.38013
'FAM117A	-3.77974
'FAM117B	-2.73352
'FAM118A	-0.01231
'FAM118B	0.953841
'FAM119A	0.879627
'FAM119B	1.26783
'FAM120A	2.35139
'FAM120AOS	0.187218
'FAM120B	-0.1534
'FAM120C	-2.70829
'FAM122A	-2.64738
'FAM122B	1.98929
'FAM122C	-1.28371
'FAM123A	-1.13547
'FAM123B	0.125601
'FAM123C	1.18452
'FAM124A	-0.17874
'FAM124B	-0.13651
'FAM125A	0.441542
'FAM125B	-2.4695
'FAM126A	4.7043
'FAM126B	-2.91138
'FAM127A	2.38892
'FAM127B	2.63327
'FAM127C	0.378835
'FAM128A	0.857217
'FAM128B	1.81533
'FAM129A	0.423636
'FAM129B	2.81979
'FAM129C	-3.04347
'FAM131A	2.18272
'FAM131B	0.867035
'FAM131C	1.35961
'FAM132A	0.932961
'FAM133A	-0.20295
'FAM133B	-0.12576
'FAM134A	-1.99897
'FAM134B	-3.69044
'FAM134C	-1.65357
'FAM135A	-1.55074
'FAM135B	-2.05385
'FAM136A	6.10861
'FAM136B	1.96693
'FAM138B	0.723204
'FAM138D	0.699577
'FAM138E	1.5902
'FAM138F	0.600197
'FAM13A	-0.42034
'FAM13AOS	-1.41944
'FAM13B	-4.64288
'FAM13C	-2.5637
'FAM149A	-2.92282
'FAM149B1	-1.25654
'FAM150A	2.97754
'FAM150B	-1.56608
'FAM151A	-0.48037
'FAM151B	-0.29847
'FAM153A	-1.54222
'FAM153B	-0.00399
'FAM153C	1.47672
'FAM154A	2.19258
'FAM154B	-1.31324
'FAM155A	-1.52551
'FAM155B	-1.40609
'FAM156A	1.1547
'FAM157A	1.12204
'FAM157B	1.12549
'FAM158A	-0.10113
'FAM159A	-1.78471
'FAM160A1	-1.06148
'FAM160A2	-0.12826
'FAM160B1	-2.79564
'FAM160B2	-0.69013
'FAM161A	1.92102
'FAM161B	-0.96256
'FAM162A	-0.84967
'FAM162B	-0.97361
'FAM163A	1.31571
'FAM163B	-1.442
'FAM164A	2.4296
'FAM164C	-3.5972
'FAM165B	-2.05428
'FAM166A	0.489575
'FAM166B	-3.7321
'FAM167A	-1.32965
'FAM167B	-0.1993
'FAM168A	1.06983
'FAM168B	0.555953
'FAM169A	-1.03153
'FAM169B	1.02791
'FAM170A	2.13435
'FAM170B	0.794957
'FAM171A1	-1.67843
'FAM171A2	3.72724
'FAM171B	3.68435
'FAM172A	-0.15052
'FAM173A	-0.83664
'FAM173B	-1.26147
'FAM174A	-2.31683
'FAM174B	-0.26867
'FAM175A	-3.21722
'FAM175B	-1.35356
'FAM176A	1.26117
'FAM176B	3.22182
'FAM177A1	-0.64904
'FAM177B	0.209713
'FAM178A	-2.14962
'FAM178B	2.01409
'FAM179A	-1.29895
'FAM179B	-1.47783
'FAM180A	1.01967
'FAM180B	-1.37915
'FAM181A	0.101164
'FAM181B	-2.27985
'FAM182A	-0.65158
'FAM182B	-0.74404
'FAM183A	2.13162
'FAM183B	1.20089
'FAM184A	-2.20419
'FAM184B	0.036208
'FAM185A	-1.75788
'FAM186A	-1.90164
'FAM186B	-2.99219
'FAM187B	0.152788
'FAM188A	-2.79682
'FAM188B	-0.52948
'FAM189A1	-0.59156
'FAM189A2	-4.88592
'FAM189B	5.45785
'FAM18A	-2.86722
'FAM18B	1.30638
'FAM18B2	1.09623
'FAM190A	-2.5154
'FAM190B	-2.43522
'FAM192A	-2.10386
'FAM193A	-1.30374
'FAM193B	-0.58651
'FAM194A	0.022682
'FAM194B	3.21483
'FAM195A	-3.01397
'FAM195B	0.535436
'FAM196A	1.54064
'FAM196B	-1.13933
'FAM197Y2	1.25199
'FAM198A	-0.07813
'FAM198B	0.899175
'FAM199X	0.193602
'FAM19A1	-2.52522
'FAM19A2	-1.80527
'FAM19A3	2.43852
'FAM19A4	-0.28401
'FAM19A5	-0.25095
'FAM200A	-1.85593
'FAM200B	-4.90881
'FAM20A	0.41029
'FAM20B	0.261756
'FAM20C	3.42862
'FAM21A	-0.1146
'FAM21B	-3.51634
'FAM21C	-2.80668
'FAM22A	-2.71644
'FAM22D	-2.54966
'FAM22F	-0.24139
'FAM22G	0.836706
'FAM23A	0.093498
'FAM24A	1.25054
'FAM24B	1.88284
'FAM25A	2.8048
'FAM25B	0.701814
'FAM26D	-0.0536
'FAM26E	1.66802
'FAM26F	-0.91394
'FAM27A	0.552609
'FAM27B	1.05904
'FAM27C	0.215827
'FAM27L	-0.45055
'FAM32A	-1.6063
'FAM35A	-3.8981
'FAM35B	-3.24552
'FAM35B2	-3.48708
'FAM36A	-0.89582
'FAM38A	3.63848
'FAM38B	2.632
'FAM3A	-0.33984
'FAM3B	-0.97975
'FAM3C	1.66179
'FAM3D	-1.60608
'FAM40A	-0.10206
'FAM40B	3.31369
'FAM41AY1	-0.44596
'FAM41C	0.012545
'FAM43A	0.72789
'FAM43B	2.03782
'FAM45A	-0.74487
'FAM45B	-0.86234
'FAM46A	2.86936
'FAM46B	0.492615
'FAM46C	-6.22569
'FAM46D	0.530978
'FAM47A	1.91611
'FAM47B	1.49652
'FAM47C	1.22715
'FAM47E	-3.31851
'FAM48A	0.380972
'FAM48B1	1.41949
'FAM48B2	0.432332
'FAM49A	0.175199
'FAM49B	3.06608
'FAM50A	3.06627
'FAM50B	-2.11473
'FAM53A	-0.52179
'FAM53B	-3.29868
'FAM53C	-0.83511
'FAM54A	7.5625
'FAM54B	-2.76196
'FAM55A	0.579492
'FAM55B	1.11519
'FAM55C	0.270026
'FAM55D	-3.68966
'FAM57A	3.94272
'FAM57B	1.51223
'FAM58A	0.615185
'FAM58B	0.686783
'FAM59A	-0.04798
'FAM5B	-1.5238
'FAM5C	2.50486
'FAM60A	1.42286
'FAM63A	-3.17289
'FAM63B	0.100905
'FAM64A	8.53563
'FAM65A	-0.25924
'FAM65B	-3.76735
'FAM65C	-2.27348
'FAM66A	0.013628
'FAM66C	-0.33998
'FAM66D	-1.56906
'FAM66E	0.827661
'FAM69A	-0.41136
'FAM69B	0.57874
'FAM69C	0.899853
'FAM70A	0.328704
'FAM70B	2.84298
'FAM71A	0.920566
'FAM71B	1.87874
'FAM71C	1.28907
'FAM71D	1.97865
'FAM71E1	-1.33633
'FAM71E2	1.14901
'FAM71F1	-0.59735
'FAM71F2	0.62562
'FAM72A	8.71125
'FAM72B	10.0059
'FAM72D	9.11586
'FAM73A	-0.38374
'FAM73B	-1.26977
'FAM74A1	1.78919
'FAM74A3	1.73598
'FAM74A4	2.10282
'FAM75A2	0.824866
'FAM75A3	3.16946
'FAM75A5	1.26242
'FAM75A6	1.35391
'FAM75C1	1.22253
'FAM76A	-3.07331
'FAM76B	0.538609
'FAM78A	-0.93477
'FAM78B	1.59913
'FAM7A2	0.342493
'FAM7A3	0.51933
'FAM81A	-1.09121
'FAM81B	1.15845
'FAM82A1	-0.85543
'FAM82A2	-1.28738
'FAM82B	-0.52072
'FAM83A	5.49484
'FAM83B	3.10697
'FAM83C	2.57535
'FAM83D	8.72954
'FAM83E	0.136745
'FAM83F	-0.13893
'FAM83G	2.80911
'FAM83H	3.88861
'FAM84A	0.603312
'FAM84B	-2.47044
'FAM86A	0.609432
'FAM86B1	0.045019
'FAM86B2	1.78676
'FAM86C	1.84704
'FAM86D	0.582597
'FAM89A	1.4935
'FAM89B	0.081552
'FAM8A1	-3.86682
'FAM90A1	0.244806
'FAM90A7	3.54632
'FAM91A1	3.62311
'FAM92A1	0.286572
'FAM92A3	2.34543
'FAM92B	-1.49087
'FAM95B1	-1.8057
'FAM96A	-0.10095
'FAM96B	-0.38197
'FAM98A	3.26704
'FAM98B	1.14927
'FAM98C	-2.49255
'FAM99A	2.68419
'FAM99B	0.7948
'FAM9A	4.54437
'FAM9B	3.51185
'FAM9C	2.77972
'FANCA	5.66401
'FANCB	6.03995
'FANCC	4.29823
'FANCD2	5.65427
'FANCE	1.25209
'FANCF	-0.08877
'FANCG	3.71871
'FANCI	7.14245
'FANCL	2.28709
'FANCM	2.17995
'FANK1	-1.01456
'FAP	5.49812
'FAR1	0.866956
'FAR2	2.44866
'FARP1	1.96613
'FARP2	-2.66182
'FARS2	-3.35327
'FARSA	0.008488
'FARSB	4.54488
'FAS	-1.24622
'FASLG	-2.58071
'FASN	4.38289
'FASTK	0.323884
'FASTKD1	1.08584
'FASTKD2	1.35545
'FASTKD3	-1.20512
'FASTKD5	-0.67241
'FAT1	1.80552
'FAT2	1.30232
'FAT3	-0.1936
'FAT4	-1.01746
'FATE1	1.49338
'FAU	-1.03792
'FBF1	0.380456
'FBL	2.31259
'FBLIM1	3.05979
'FBLL1	0.586373
'FBLN1	0.456608
'FBLN2	0.321173
'FBLN5	-0.21527
'FBLN7	0.340044
'FBN1	3.4977
'FBN2	3.01264
'FBN3	1.19777
'FBP1	-3.32291
'FBP2	-2.22878
'FBRS	-0.35808
'FBRSL1	0.870402
'FBXL12	-0.18761
'FBXL13	1.12826
'FBXL14	-1.94902
'FBXL15	-2.43395
'FBXL16	-5.59509
'FBXL17	-4.09873
'FBXL18	4.21473
'FBXL19	3.93016
'FBXL2	0.171436
'FBXL20	0.593301
'FBXL21	-0.6126
'FBXL22	-1.71973
'FBXL3	-4.47552
'FBXL4	-1.03018
'FBXL5	-7.08083
'FBXL6	3.95907
'FBXL7	3.15087
'FBXL8	-2.08112
'FBXO10	1.74599
'FBXO11	0.379516
'FBXO15	-3.79641
'FBXO16	-2.08993
'FBXO17	1.74435
'FBXO18	-1.73929
'FBXO2	-1.45261
'FBXO21	-1.11027
'FBXO22	2.87486
'FBXO22OS	4.98803
'FBXO24	0.115233
'FBXO25	-4.52046
'FBXO27	-1.76967
'FBXO28	0.695309
'FBXO3	-4.0136
'FBXO30	1.57094
'FBXO31	-2.97111
'FBXO32	3.35915
'FBXO33	-3.8042
'FBXO34	-1.41404
'FBXO36	-2.01296
'FBXO38	-1.46481
'FBXO39	3.1164
'FBXO4	-1.45293
'FBXO40	-0.75187
'FBXO41	1.00123
'FBXO42	1.32534
'FBXO43	4.9499
'FBXO44	-3.28378
'FBXO45	4.18635
'FBXO46	2.61943
'FBXO47	2.19369
'FBXO48	-1.28998
'FBXO5	5.63559
'FBXO6	-1.74274
'FBXO7	-3.14927
'FBXO8	-4.85195
'FBXO9	-2.53862
'FBXW10	3.01471
'FBXW11	-1.57194
'FBXW12	-0.27395
'FBXW2	0.444073
'FBXW4	-3.26532
'FBXW5	0.663673
'FBXW7	-2.49429
'FBXW8	2.23625
'FBXW9	0.645044
'FCAMR	-1.6639
'FCAR	2.05278
'FCER1A	-3.25056
'FCER1G	1.16886
'FCER2	-1.75578
'FCF1	1.23266
'FCGBP	-1.05792
'FCGR1A	1.09696
'FCGR1B	0.544828
'FCGR1C	1.35634
'FCGR2A	2.61667
'FCGR2B	1.99227
'FCGR2C	2.05634
'FCGR3A	2.35969
'FCGR3B	2.21858
'FCGRT	-2.75305
'FCHO1	-0.93716
'FCHO2	-2.63261
'FCHSD1	0.652048
'FCHSD2	-1.86659
'FCN1	-2.43596
'FCN2	-1.95467
'FCN3	0.684235
'FCRL1	-3.09216
'FCRL2	-3.95085
'FCRL3	-4.50686
'FCRL4	-1.49377
'FCRL5	-3.11249
'FCRL6	-2.00219
'FCRLA	-2.76214
'FCRLB	3.08316
'FDFT1	-1.14657
'FDPS	3.01171
'FDPSL2A	1.60335
'FDX1	-1.15542
'FDX1L	-0.14359
'FDXACB1	-2.77445
'FDXR	-1.94577
'FECH	-0.11709
'FEM1A	-3.61247
'FEM1B	0.064461
'FEM1C	-0.29787
'FEN1	5.92767
'FER	1.29076
'FER1L4	3.48868
'FER1L5	0.861657
'FER1L6	-0.01663
'FERD3L	4.04964
'FERMT1	0.099979
'FERMT2	1.86573
'FERMT3	-0.55791
'FES	1.80738
'FETUB	2.50731
'FEV	0.958415
'FEZ1	1.32851
'FEZ2	1.34909
'FEZF1	2.51993
'FEZF2	1.12142
'FFAR1	1.09333
'FFAR2	1.48142
'FFAR3	2.65276
'FGA	2.01633
'FGB	1.17546
'FGD1	3.14085
'FGD2	-0.68916
'FGD3	-3.53637
'FGD4	-0.72326
'FGD5	-2.23704
'FGD6	2.72341
'FGF1	-0.42109
'FGF10	1.0253
'FGF11	1.79748
'FGF12	0.577503
'FGF13	-2.3216
'FGF14	-0.26634
'FGF16	1.41168
'FGF17	1.07892
'FGF18	0.278725
'FGF19	3.36888
'FGF2	0.192066
'FGF20	1.61674
'FGF21	2.63341
'FGF22	-0.02537
'FGF23	3.95377
'FGF3	0.516298
'FGF4	2.94464
'FGF5	6.22981
'FGF6	-0.21969
'FGF7	-1.45713
'FGF8	2.17035
'FGF9	0.281099
'FGFBP1	3.19209
'FGFBP2	-1.8675
'FGFBP3	-1.52207
'FGFR1	0.216213
'FGFR1OP	3.37298
'FGFR1OP2	0.096157
'FGFR2	-2.82442
'FGFR3	-0.75502
'FGFR4	3.03874
'FGFRL1	1.34349
'FGG	3.07274
'FGGY	-1.69248
'FGL1	2.62126
'FGL2	-3.44056
'FGR	-1.43949
'FH	0.44984
'FHAD1	2.24392
'FHDC1	-0.2857
'FHIT	-2.88471
'FHL1	-1.32813
'FHL2	0.975763
'FHL3	5.33011
'FHL5	-1.89545
'FHOD1	5.76849
'FHOD3	0.198457
'FIBCD1	3.66071
'FIBIN	1.8184
'FIBP	2.31181
'FICD	-1.046
'FIG4	-2.60717
'FIGF	-1.19807
'FIGLA	1.41477
'FIGN	4.83836
'FIGNL1	4.88833
'FIGNL2	-0.02547
'FILIP1	-0.98328
'FILIP1L	1.17952
'FIP1L1	1.7308
'FIS1	-2.50411
'FITM1	-3.75214
'FITM2	-0.23291
'FIZ1	0.2943
'FJX1	5.14709
'FKBP10	7.08179
'FKBP11	1.70862
'FKBP14	4.45105
'FKBP15	1.57411
'FKBP1A	6.29045
'FKBP1AP1	1.68838
'FKBP1B	1.83076
'FKBP2	-0.79668
'FKBP3	3.07391
'FKBP4	3.91929
'FKBP5	1.5459
'FKBP6	1.01529
'FKBP7	2.70129
'FKBP8	-0.61871
'FKBP9	3.64091
'FKBP9L	3.21485
'FKBPL	-0.68434
'FKRP	3.10259
'FKSG29	1.24166
'FKSG73	0.587269
'FKSG83	1.22187
'FKTN	3.10005
'FLAD1	3.45555
'FLCN	1.53243
'FLG	0.472633
'FLG2	1.82233
'FLI1	-2.09349
'FLII	3.82464
'FLJ10038	-5.05118
'FLJ10213	0.444569
'FLJ10357	1.49264
'FLJ10661	0.21639
'FLJ11235	-5.3527
'FLJ12825	2.87844
'FLJ13197	-1.87618
'FLJ13224	-3.24824
'FLJ14107	0.980436
'FLJ16779	2.86882
'FLJ22536	3.10616
'FLJ23867	2.17205
'FLJ25328	2.57503
'FLJ25363	1.28449
'FLJ25758	2.79561
'FLJ26850	1.14333
'FLJ30679	1.74922
'FLJ32063	3.05801
'FLJ33360	-0.88004
'FLJ33630	-2.18707
'FLJ34503	1.16429
'FLJ35024	0.848002
'FLJ35220	-1.00034
'FLJ35390	-2.54219
'FLJ35776	1.46944
'FLJ36000	4.77676
'FLJ36031	1.95768
'FLJ36777	-1.57207
'FLJ37201	-1.6098
'FLJ37307	-0.88748
'FLJ37453	-2.52529
'FLJ37543	0.016169
'FLJ39582	-2.28432
'FLJ39609	0.922826
'FLJ39653	-2.20745
'FLJ39739	1.83833
'FLJ40292	2.12143
'FLJ40330	-2.64551
'FLJ40434	0.834762
'FLJ40504	-0.11981
'FLJ40852	-4.90701
'FLJ41941	-0.17079
'FLJ42289	-2.68088
'FLJ42393	0.406694
'FLJ42627	-0.8576
'FLJ42709	1.50423
'FLJ42875	-0.75304
'FLJ43390	2.34261
'FLJ43663	-2.32308
'FLJ43859	1.15929
'FLJ43860	2.05112
'FLJ43950	0.91733
'FLJ44054	4.34014
'FLJ44082	0.964688
'FLJ44606	2.13327
'FLJ44635	-2.14093
'FLJ45079	-0.23226
'FLJ45244	-3.96775
'FLJ45340	-0.42171
'FLJ45445	0.439858
'FLJ45983	3.18052
'FLJ46111	0.878976
'FLJ46321	2.76366
'FLJ46361	2.09819
'FLJ90757	-3.428
'FLNA	4.10692
'FLNB	1.71112
'FLNC	5.50775
'FLOT1	1.5758
'FLOT2	-0.31636
'FLRT1	0.136546
'FLRT2	1.81468
'FLRT3	0.252507
'FLT1	1.28719
'FLT3	-5.17558
'FLT3LG	-3.87936
'FLT4	0.477607
'FLVCR1	3.8792
'FLVCR2	-0.64451
'FLYWCH1	-2.47814
'FLYWCH2	-0.95957
'FMN1	2.60467
'FMN2	2.77326
'FMNL1	1.54704
'FMNL2	1.25249
'FMNL3	0.68517
'FMO1	-1.51338
'FMO2	-3.68001
'FMO3	-3.47638
'FMO4	-3.4931
'FMO5	-0.94059
'FMO6P	-0.03989
'FMO9P	2.11322
'FMOD	-0.33147
'FMR1	-2.09014
'FMR1NB	1.26217
'FN1	7.13963
'FN3K	-2.9702
'FN3KRP	2.58319
'FNBP1	0.697597
'FNBP1L	1.00569
'FNBP4	1.36205
'FNDC1	2.24591
'FNDC3A	-1.54896
'FNDC3B	4.66614
'FNDC4	5.03252
'FNDC5	-0.78308
'FNDC7	2.02689
'FNDC8	1.8187
'FNIP1	-0.71316
'FNIP2	-0.44451
'FNTA	0.831259
'FNTB	0.49287
'FOLH1	1.23965
'FOLH1B	1.35623
'FOLR1	1.30441
'FOLR2	-0.50246
'FOLR3	3.57405
'FOLR4	0.359283
'FOS	0.328502
'FOSB	-0.77733
'FOSL1	6.82735
'FOSL2	0.888315
'FOXA1	3.43974
'FOXA2	5.53002
'FOXA3	0.780069
'FOXB1	4.33956
'FOXB2	0.724798
'FOXC1	1.0726
'FOXC2	4.29578
'FOXD1	6.00515
'FOXD2	2.39379
'FOXD3	1.91801
'FOXD4	-0.84989
'FOXD4L1	0.159531
'FOXD4L2	0.138186
'FOXD4L3	1.09611
'FOXD4L5	1.61777
'FOXD4L6	-0.49914
'FOXE1	2.4163
'FOXE3	3.48964
'FOXF1	-0.02496
'FOXF2	2.16547
'FOXG1	3.51499
'FOXH1	2.96994
'FOXI1	1.9349
'FOXI2	-0.59112
'FOXI3	2.1323
'FOXJ1	-0.47946
'FOXJ2	0.401187
'FOXJ3	0.609613
'FOXK1	2.51806
'FOXK2	4.92789
'FOXL1	5.59813
'FOXL2	3.98997
'FOXM1	10.5442
'FOXN1	0.613814
'FOXN2	1.2877
'FOXN3	-1.69236
'FOXN4	2.30763
'FOXO1	-3.69647
'FOXO3	-0.04047
'FOXO3B	0.457294
'FOXO4	-4.27
'FOXP1	-0.89782
'FOXP2	-0.94078
'FOXP3	-0.89013
'FOXP4	-0.23925
'FOXQ1	1.38424
'FOXR1	1.45276
'FOXR2	3.22402
'FOXRED1	-1.10364
'FOXRED2	-0.65239
'FOXS1	3.44277
'FPGS	-0.06238
'FPGT	-1.42111
'FPR1	0.404948
'FPR2	1.14925
'FPR3	0.493353
'FRAS1	0.146245
'FRAT1	-5.83401
'FRAT2	-2.09672
'FREM1	-2.81136
'FREM2	-0.77704
'FRG1	-2.28911
'FRG1B	-0.60528
'FRG2	1.74658
'FRG2B	1.85335
'FRG2C	1.10927
'FRK	0.146949
'FRMD1	0.135921
'FRMD3	-0.62925
'FRMD4A	0.896749
'FRMD4B	0.115933
'FRMD5	4.3072
'FRMD6	2.67819
'FRMD7	1.3767
'FRMD8	3.13901
'FRMPD1	-1.49534
'FRMPD2	-0.55637
'FRMPD2L1	1.32029
'FRMPD4	-0.30198
'FRRS1	1.77275
'FRS2	0.241722
'FRS3	-1.56931
'FRY	-3.42105
'FRYL	-1.57893
'FRZB	-2.94168
'FSCB	2.12097
'FSCN1	6.95154
'FSCN2	0.81257
'FSCN3	0.199932
'FSD1	1.5034
'FSD1L	1.60847
'FSD2	0.513512
'FSHB	2.91743
'FSHR	0.678438
'FSIP1	2.15319
'FST	1.44566
'FSTL1	3.94446
'FSTL3	4.41957
'FSTL4	-0.05664
'FSTL5	2.31274
'FTCD	-0.24291
'FTH1	3.69457
'FTHL17	0.489793
'FTHL3	3.38024
'FTL	1.87098
'FTLP10	1.9963
'FTMT	2.2609
'FTO	-1.94865
'FTSJ1	4.9527
'FTSJ2	3.65091
'FTSJ3	0.958739
'FTSJD1	-1.68398
'FTSJD2	-1.58856
'FUBP1	2.88729
'FUBP3	1.618
'FUCA1	-5.53982
'FUCA2	4.20796
'FUK	-3.45771
'FUNDC1	-1.4109
'FUNDC2	-2.60168
'FUNDC2P2	-1.19463
'FURIN	3.54996
'FUS	1.73588
'FUT1	-1.29248
'FUT10	-0.62789
'FUT11	2.72114
'FUT2	1.20679
'FUT3	0.194698
'FUT4	0.93773
'FUT5	0.536437
'FUT6	-2.25921
'FUT7	-1.78602
'FUT8	1.63818
'FUT9	0.11551
'FUZ	-1.30269
'FXC1	-3.60211
'FXN	-0.05419
'FXR1	3.14803
'FXR2	-1.27255
'FXYD1	-1.5255
'FXYD2	-2.26794
'FXYD3	-0.87259
'FXYD4	2.05291
'FXYD5	5.08277
'FXYD6	-3.31764
'FXYD7	0.829342
'FYB	-1.61045
'FYCO1	-4.35837
'FYN	-1.20804
'FYTTD1	2.3038
'FZD1	1.45477
'FZD10	1.23142
'FZD2	4.44474
'FZD3	-0.03174
'FZD4	-1.46935
'FZD5	-0.85376
'FZD6	3.70882
'FZD7	3.02329
'FZD8	1.77826
'FZD9	-0.00632
'FZR1	-1.20868
'G0S2	3.25379
'G2E3	3.21427
'G3BP1	3.83085
'G3BP2	-1.53185
'G6PC	-1.44838
'G6PC2	-1.29383
'G6PC3	0.656729
'G6PD	4.83728
'GAA	-0.41977
'GAB1	-2.33994
'GAB2	-0.87744
'GAB3	-0.59201
'GAB4	1.66701
'GABARAP	-1.86768
'GABARAPL1	-3.62257
'GABARAPL2	-3.62399
'GABARAPL3	-2.11905
'GABBR1	1.28091
'GABBR2	2.33164
'GABPA	-1.27402
'GABPB1	4.30045
'GABPB2	1.76903
'GABRA1	-0.11223
'GABRA2	3.16388
'GABRA3	1.43543
'GABRA4	0.674692
'GABRA5	2.96537
'GABRA6	2.19925
'GABRB1	1.10834
'GABRB2	0.86977
'GABRB3	-1.30144
'GABRD	2.33144
'GABRE	1.06335
'GABRG1	-0.1465
'GABRG2	0.041532
'GABRG3	2.88229
'GABRP	0.509784
'GABRQ	0.812642
'GABRR1	1.41801
'GABRR2	2.29295
'GABRR3	0.355572
'GAD1	0.278012
'GAD2	1.05409
'GADD45A	2.25092
'GADD45B	0.612804
'GADD45G	-3.46499
'GADD45GIP1	0.499066
'GADL1	0.704321
'GAGE1	4.32984
'GAGE10	1.06474
'GAGE12D	2.93934
'GAGE12F	2.6726
'GAGE12J	2.79466
'GAGE13	2.89513
'GAGE2A	3.35529
'GAGE2B	3.80382
'GAGE2C	2.72901
'GAGE2D	4.3048
'GAGE2E	2.23868
'GAGE4	3.68108
'GAGE8	2.45112
'GAK	-2.29612
'GAL	6.082
'GAL3ST1	0.346405
'GAL3ST2	4.13117
'GAL3ST3	-0.8163
'GAL3ST4	1.12759
'GALC	-1.06537
'GALE	4.01577
'GALK1	3.90671
'GALK2	-0.87957
'GALM	-2.57974
'GALNS	4.0256
'GALNT1	0.814437
'GALNT10	3.76449
'GALNT11	-1.36719
'GALNT12	-0.07967
'GALNT13	0.446981
'GALNT14	-1.07686
'GALNT2	7.72455
'GALNT3	2.14436
'GALNT4	-0.31865
'GALNT5	2.42354
'GALNT6	0.559859
'GALNT7	2.39046
'GALNT8	0.260653
'GALNT9	-2.26331
'GALNTL1	-2.94967
'GALNTL2	-0.70865
'GALNTL4	-0.8091
'GALNTL5	2.1776
'GALNTL6	0.207818
'GALP	2.82615
'GALR1	-1.03437
'GALR2	1.61377
'GALR3	0.931975
'GALT	-1.97444
'GAMT	-0.18061
'GAN	0.783133
'GANAB	5.49626
'GANC	-1.25277
'GAP43	3.13587
'GAPDH	6.39481
'GAPDHS	1.34529
'GAPT	-3.69116
'GAPVD1	0.659803
'GAR1	1.16265
'GARNL3	-5.25551
'GARS	5.96427
'GART	4.66815
'GAS1	0.199465
'GAS2	0.02398
'GAS2L1	0.364682
'GAS2L2	2.41291
'GAS2L3	5.33582
'GAS5	1.6944
'GAS6	1.25441
'GAS7	-0.27629
'GAS8	-1.73371
'GAST	1.41214
'GATA1	-1.43088
'GATA2	-0.31587
'GATA3	1.03775
'GATA4	4.35498
'GATA5	2.11569
'GATA6	2.17911
'GATAD1	1.02183
'GATAD2A	2.69854
'GATAD2B	0.970638
'GATC	3.40573
'GATM	-2.78926
'GATS	-4.93798
'GATSL1	-0.14385
'GATSL2	0.343659
'GATSL3	-1.46414
'GBA	0.164434
'GBA2	-2.5532
'GBA3	-4.2994
'GBAP1	0.579907
'GBAS	-0.29431
'GBE1	1.43268
'GBF1	-0.45556
'GBGT1	1.50191
'GBP1	-0.32868
'GBP2	-2.11502
'GBP3	-0.70521
'GBP4	-3.67212
'GBP5	-2.26331
'GBP6	1.70847
'GBP7	-0.97868
'GBX1	0.68493
'GBX2	4.23295
'GC	1.93486
'GCA	-2.36422
'GCAT	-2.12806
'GCC1	-0.85299
'GCC2	-1.51192
'GCDH	-3.66855
'GCET2	-1.9699
'GCFC1	1.11396
'GCG	3.8435
'GCGR	-1.1877
'GCH1	-1.40018
'GCHFR	-1.72077
'GCK	-0.27061
'GCKR	5.54472
'GCLC	0.547022
'GCLM	2.85583
'GCM1	2.3625
'GCM2	2.01055
'GCN1L1	4.67486
'GCNT1	2.08111
'GCNT2	-1.5505
'GCNT3	1.23276
'GCNT4	-2.89513
'GCNT7	0.433091
'GCOM1	-0.24813
'GCSH	-1.11242
'GDA	-2.57639
'GDAP1	-0.17241
'GDAP1L1	-0.59687
'GDAP2	1.0517
'GDE1	-1.59811
'GDEP	0.805751
'GDF1	2.30229
'GDF10	-1.18679
'GDF11	2.55307
'GDF15	0.527133
'GDF2	1.40336
'GDF3	0.838169
'GDF5	1.40135
'GDF6	2.94266
'GDF7	-0.8037
'GDF9	-1.1202
'GDI1	2.04951
'GDI2	-0.96088
'GDNF	1.41477
'GDPD1	-2.16592
'GDPD2	3.39487
'GDPD3	1.25428
'GDPD4	0.727325
'GDPD5	2.22774
'GEFT	1.69075
'GEM	2.49946
'GEMIN4	1.14207
'GEMIN5	3.29365
'GEMIN6	2.43315
'GEMIN7	2.89582
'GEMIN8	-3.98499
'GEMIN8P4	2.61171
'GEN1	3.11719
'GET4	3.06011
'GFAP	0.203486
'GFER	-0.62931
'GFI1	-1.29662
'GFI1B	0.777889
'GFM1	-0.10874
'GFM2	-0.89399
'GFOD1	-1.0452
'GFOD2	-1.64358
'GFPT1	0.806864
'GFPT2	3.91779
'GFRA1	-4.44219
'GFRA2	1.12519
'GFRA3	-0.01814
'GFRA4	0.176898
'GFRAL	1.99623
'GGA1	-2.28235
'GGA2	-2.80933
'GGA3	-0.54092
'GGCT	4.05472
'GGCX	4.33662
'GGH	5.38388
'GGN	1.61565
'GGNBP1	-0.33985
'GGNBP2	0.137969
'GGPS1	0.693745
'GGT1	-0.37383
'GGT3P	0.300142
'GGT5	-0.2299
'GGT6	-1.70398
'GGT7	0.137088
'GGT8P	2.43162
'GGTA1	-3.88696
'GGTLC1	-0.77462
'GGTLC2	-0.4129
'GH1	0.755423
'GH2	4.48064
'GHDC	-2.64195
'GHITM	-2.17174
'GHR	-2.03436
'GHRH	0.424756
'GHRHR	2.93875
'GHRL	-3.30058
'GHRLOS	0.780117
'GHSR	1.36477
'GIF	1.78051
'GIGYF1	-1.74658
'GIGYF2	-1.18597
'GIMAP1	-3.67104
'GIMAP2	-2.30277
'GIMAP4	-3.0386
'GIMAP5	-4.97598
'GIMAP6	-3.76557
'GIMAP7	-5.73112
'GIMAP8	-3.61528
'GIN1	-6.41394
'GINS1	8.30763
'GINS2	5.03394
'GINS3	2.96887
'GINS4	7.47105
'GIP	3.08361
'GIPC1	1.64193
'GIPC2	-3.25322
'GIPC3	1.32831
'GIPR	0.901295
'GIT1	1.7894
'GIT2	-0.83723
'GIYD2	1.99918
'GJA1	2.63196
'GJA10	-0.50223
'GJA3	2.56636
'GJA4	0.18823
'GJA5	-0.94711
'GJA8	1.18066
'GJA9	2.33598
'GJB1	-0.89643
'GJB2	4.62019
'GJB3	3.23124
'GJB4	2.07523
'GJB5	2.26713
'GJB6	3.1873
'GJB7	2.84423
'GJC1	4.97935
'GJC2	2.29014
'GJC3	-0.95335
'GJD2	-0.62224
'GJD3	-2.27402
'GJD4	3.73697
'GK	-1.48436
'GK2	1.22046
'GK3P	-1.54816
'GK5	0.097952
'GKAP1	-4.44303
'GKN1	3.30895
'GKN2	2.25517
'GLA	1.68017
'GLB1	0.510807
'GLB1L	-1.06022
'GLB1L2	-1.97411
'GLB1L3	-1.0622
'GLCCI1	-2.59945
'GLCE	0.298413
'GLDC	1.01955
'GLDN	2.50727
'GLE1	1.65686
'GLG1	0.113138
'GLI1	2.68634
'GLI2	4.0099
'GLI3	2.69403
'GLI4	0.077934
'GLIPR1	2.25964
'GLIPR1L1	1.7998
'GLIPR1L2	-3.24129
'GLIPR2	0.013582
'GLIS1	1.67782
'GLIS2	0.336576
'GLIS3	1.41472
'GLMN	2.45295
'GLO1	1.41606
'GLOD4	-2.632
'GLOD5	-2.12741
'GLP1R	-0.36808
'GLP2R	2.68937
'GLRA1	1.23921
'GLRA2	1.60521
'GLRA3	0.515963
'GLRA4	2.56087
'GLRB	0.064599
'GLRX	0.618999
'GLRX2	4.66032
'GLRX3	3.88606
'GLRX5	-0.38576
'GLS	1.56802
'GLS2	-5.17854
'GLT1D1	-0.44468
'GLT25D1	8.71759
'GLT25D2	1.22633
'GLT6D1	3.8883
'GLT8D1	-1.00506
'GLT8D2	1.51423
'GLTP	1.29819
'GLTPD1	0.434678
'GLTPD2	1.99848
'GLTSCR1	2.44074
'GLTSCR2	-2.96023
'GLUD1	-2.56994
'GLUD2	-1.8569
'GLUL	-1.30311
'GLYAT	-1.10177
'GLYATL1	-2.16955
'GLYATL2	-0.49011
'GLYATL3	0.602968
'GLYCAM1	1.09102
'GLYCTK	-2.91826
'GLYR1	-3.41454
'GM2A	-0.8956
'GMCL1	-1.04264
'GMCL1L	0.108567
'GMDS	0.125267
'GMEB1	2.1748
'GMEB2	-0.79591
'GMFB	2.47512
'GMFG	-2.08259
'GMIP	-0.69986
'GML	1.77159
'GMNN	4.42063
'GMPPA	1.38339
'GMPPB	-1.97734
'GMPR	-1.56326
'GMPR2	-2.80859
'GMPS	5.36447
'GNA11	-1.33545
'GNA12	5.62511
'GNA13	0.400604
'GNA14	-2.27905
'GNA15	0.865885
'GNAI1	0.916682
'GNAI2	-0.43626
'GNAI3	4.31194
'GNAL	-2.18009
'GNAO1	-2.66479
'GNAQ	-1.34769
'GNAS	1.94554
'GNASAS	1.91908
'GNAT1	2.01912
'GNAT2	0.31744
'GNAT3	0.694181
'GNAZ	-0.90022
'GNB1	3.0016
'GNB1L	2.36051
'GNB2	1.42347
'GNB2L1	0.376488
'GNB3	-0.30661
'GNB4	2.1072
'GNB5	0.144537
'GNE	-3.03521
'GNG10	3.08519
'GNG11	-0.16631
'GNG12	3.09271
'GNG13	2.43576
'GNG2	-1.77861
'GNG3	1.56225
'GNG4	2.81807
'GNG5	2.02051
'GNG7	-6.64141
'GNG8	0.545846
'GNGT1	1.76914
'GNGT2	-1.96225
'GNL1	-0.77625
'GNL2	5.01613
'GNL3	2.02375
'GNL3L	1.82406
'GNLY	-1.21407
'GNMT	-3.65291
'GNPAT	1.5189
'GNPDA1	1.60455
'GNPDA2	-0.82539
'GNPNAT1	4.0371
'GNPTAB	-0.00014
'GNPTG	-1.92439
'GNRH1	0.890051
'GNRH2	1.2575
'GNRHR	0.714248
'GNRHR2	-2.18423
'GNS	1.58974
'GOLGA1	-1.31586
'GOLGA2	0.649575
'GOLGA2B	-1.17191
'GOLGA2P3	0.288964
'GOLGA3	0.618915
'GOLGA4	-0.83238
'GOLGA5	-0.67999
'GOLGA6A	3.36396
'GOLGA6B	3.02233
'GOLGA6C	2.6147
'GOLGA6D	3.80348
'GOLGA6L1	-0.45467
'GOLGA6L10	0.498709
'GOLGA6L5	0.468751
'GOLGA6L6	-0.25467
'GOLGA6L9	0.016452
'GOLGA7	-0.7912
'GOLGA7B	1.28026
'GOLGA8A	0.518126
'GOLGA8B	1.19346
'GOLGA8C	2.23945
'GOLGA8DP	2.25667
'GOLGA8E	2.24335
'GOLGA8F	0.486517
'GOLGA8G	1.51588
'GOLGA9P	2.83482
'GOLGB1	-2.38422
'GOLIM4	-0.04344
'GOLM1	2.38185
'GOLPH3	-0.29038
'GOLPH3L	-0.82037
'GOLT1A	1.78429
'GOLT1B	4.65661
'GON4L	2.03141
'GOPC	1.72766
'GORAB	0.235169
'GORASP1	-2.07523
'GORASP2	1.82754
'GOSR1	-1.00156
'GOSR2	1.12286
'GOT1	-0.90629
'GOT1L1	1.35879
'GOT2	-0.00047
'GP1BA	-3.74045
'GP2	1.4921
'GP5	-0.29003
'GP6	-0.86033
'GP9	1.36224
'GPA33	-2.20808
'GPAA1	2.69744
'GPAM	-0.80069
'GPAT2	0.841311
'GPATCH1	-0.59799
'GPATCH2	2.53749
'GPATCH3	-1.46326
'GPATCH4	3.08395
'GPATCH8	-0.0252
'GPBAR1	0.951098
'GPBP1	-3.6623
'GPBP1L1	-0.83302
'GPC1	5.24299
'GPC2	2.00967
'GPC3	1.60839
'GPC4	0.337773
'GPC5	1.59031
'GPC6	3.05233
'GPCPD1	-0.78285
'GPD1	-2.55702
'GPD1L	-5.36412
'GPD2	-0.19325
'GPER	-3.022
'GPHA2	1.05229
'GPHB5	0.754023
'GPHN	-1.16033
'GPI	2.68704
'GPIHBP1	-2.01151
'GPKOW	-0.65641
'GPLD1	-2.88264
'GPM6A	-2.59482
'GPM6B	-0.70043
'GPN1	5.98602
'GPN2	3.99848
'GPN3	1.86546
'GPNMB	0.944345
'GPR1	3.2468
'GPR101	-0.21079
'GPR107	1.46887
'GPR108	-4.21301
'GPR109A	1.24604
'GPR109B	0.339061
'GPR110	1.21787
'GPR111	1.26847
'GPR112	0.630734
'GPR113	-1.20491
'GPR114	-2.84094
'GPR115	4.38858
'GPR116	-0.46161
'GPR119	1.42076
'GPR12	1.25326
'GPR120	-0.4782
'GPR123	-1.55153
'GPR124	2.07928
'GPR125	0.443034
'GPR126	2.34454
'GPR128	0.448298
'GPR132	-0.15391
'GPR133	0.752963
'GPR135	2.49473
'GPR137	1.34334
'GPR137B	-1.15192
'GPR137C	2.69636
'GPR139	3.47503
'GPR141	-2.29048
'GPR142	0.813195
'GPR143	-0.2626
'GPR144	-0.03674
'GPR146	-0.16036
'GPR148	2.40433
'GPR149	1.14683
'GPR15	1.37861
'GPR150	-0.58095
'GPR151	4.4432
'GPR152	3.9411
'GPR153	1.79849
'GPR155	-3.65568
'GPR156	3.7842
'GPR157	3.00419
'GPR158	2.00163
'GPR160	-1.6031
'GPR161	3.76898
'GPR162	0.632236
'GPR17	-2.0998
'GPR171	-2.27889
'GPR172A	5.99754
'GPR172B	-2.21615
'GPR173	1.99784
'GPR174	-2.47922
'GPR176	1.68886
'GPR179	3.07353
'GPR18	-3.45994
'GPR180	3.98997
'GPR182	-0.64992
'GPR183	0.204413
'GPR19	3.29188
'GPR20	0.873097
'GPR21	-1.75252
'GPR22	-0.79981
'GPR25	-0.76839
'GPR26	0.111153
'GPR27	-1.2445
'GPR3	3.60043
'GPR31	-0.88648
'GPR32	2.21097
'GPR34	-0.3898
'GPR35	2.23905
'GPR37	2.62448
'GPR37L1	-0.27725
'GPR39	1.75253
'GPR4	2.59405
'GPR44	-3.30335
'GPR45	0.502093
'GPR50	1.98127
'GPR52	1.91033
'GPR55	-0.49292
'GPR56	1.31343
'GPR6	1.37317
'GPR61	-0.32433
'GPR62	-2.46209
'GPR63	3.13689
'GPR64	0.973353
'GPR65	-1.74857
'GPR68	0.941292
'GPR75	0.110058
'GPR77	1.10418
'GPR78	5.99817
'GPR81	1.5367
'GPR82	-0.439
'GPR83	0.845888
'GPR84	0.851832
'GPR85	0.272748
'GPR87	4.63936
'GPR88	-0.68679
'GPR89A	3.08037
'GPR89B	0.828438
'GPR89C	1.87349
'GPR97	3.94663
'GPR98	-2.05806
'GPRASP1	-3.6064
'GPRASP2	-1.87281
'GPRC5A	4.01225
'GPRC5B	-0.6177
'GPRC5C	-1.35555
'GPRC5D	3.21511
'GPRC6A	1.24644
'GPRIN1	5.84417
'GPRIN2	0.173271
'GPRIN3	-2.51109
'GPS1	1.07294
'GPS2	0.448662
'GPSM1	4.1448
'GPSM2	4.30975
'GPSM3	-0.56423
'GPT	-3.11768
'GPT2	-0.0884
'GPX1	-0.45636
'GPX2	0.124271
'GPX3	-2.04943
'GPX4	-0.41791
'GPX5	1.41547
'GPX6	0.91026
'GPX7	3.09131
'GPX8	5.5112
'GRAMD1A	3.28785
'GRAMD1B	2.19443
'GRAMD1C	-1.95035
'GRAMD2	-0.73086
'GRAMD3	-1.16038
'GRAMD4	0.607771
'GRAP	-0.82558
'GRAP2	-3.87056
'GRAPL	-0.17874
'GRASP	-1.22346
'GRB10	0.515483
'GRB14	3.0636
'GRB2	-0.46721
'GRB7	0.756068
'GREB1	2.80679
'GREB1L	4.0889
'GREM1	4.35916
'GREM2	1.68997
'GRHL1	-0.93507
'GRHL2	0.446347
'GRHL3	0.602281
'GRHPR	-1.55348
'GRIA1	0.289021
'GRIA2	-2.12985
'GRIA3	-1.89964
'GRIA4	-2.63102
'GRID1	-0.30193
'GRID2	1.67041
'GRID2IP	-1.6978
'GRIK1	1.25128
'GRIK2	2.53506
'GRIK3	-0.92034
'GRIK4	-1.49674
'GRIK5	0.263529
'GRIN1	-0.12025
'GRIN2A	0.302951
'GRIN2B	2.718
'GRIN2C	-1.43316
'GRIN2D	4.31795
'GRIN3A	-3.25369
'GRIN3B	3.10826
'GRINA	0.834469
'GRINL1A	-0.90352
'GRIP1	-0.81096
'GRIP2	-2.57081
'GRIPAP1	-2.02563
'GRK1	3.96708
'GRK4	1.89781
'GRK5	-0.10767
'GRK6	0.204556
'GRK7	1.64219
'GRLF1	-0.60161
'GRM1	0.039603
'GRM2	0.38871
'GRM3	-0.112
'GRM4	0.170607
'GRM5	0.358586
'GRM6	-0.08288
'GRM7	1.1926
'GRM8	-0.2945
'GRN	2.23042
'GRP	1.96412
'GRPEL1	1.45035
'GRPEL2	2.33792
'GRPR	0.666522
'GRRP1	-3.39086
'GRSF1	0.129524
'GRTP1	-1.33867
'GRWD1	3.83666
'GRXCR1	0.282498
'GRXCR2	1.24387
'GSC	3.52871
'GSC2	1.10417
'GSDMA	0.060018
'GSDMB	1.05199
'GSDMC	1.9166
'GSDMD	-0.25157
'GSG1	1.08628
'GSG1L	2.02896
'GSG2	8.30163
'GSK3A	2.64147
'GSK3B	2.02157
'GSN	-0.76785
'GSPT1	2.83101
'GSPT2	-0.85143
'GSR	-0.66651
'GSS	1.34203
'GSTA1	-1.19412
'GSTA2	0.568156
'GSTA3	-0.64842
'GSTA4	-0.99397
'GSTA5	1.71893
'GSTCD	1.58266
'GSTK1	-1.19668
'GSTM1	-0.13888
'GSTM2	-3.075
'GSTM2P1	-2.13488
'GSTM3	-0.99553
'GSTM4	-4.0114
'GSTM5	-2.31132
'GSTO1	0.688429
'GSTO2	-1.65343
'GSTP1	0.90068
'GSTT1	-0.75252
'GSTT2	1.20734
'GSTTP1	1.34632
'GSTTP2	1.39237
'GSTZ1	-2.00135
'GSX1	2.1112
'GSX2	1.77961
'GTDC1	0.628897
'GTF2A1	-0.66844
'GTF2A1L	0.578679
'GTF2A2	0.321689
'GTF2B	-0.90657
'GTF2E1	-0.03112
'GTF2E2	2.77795
'GTF2F1	-3.06079
'GTF2F2	2.46773
'GTF2H1	1.69738
'GTF2H2	1.14456
'GTF2H2B	0.086817
'GTF2H2C	0.837276
'GTF2H3	1.89603
'GTF2H4	1.84887
'GTF2H5	0.358267
'GTF2I	-1.41888
'GTF2IP1	-2.44255
'GTF2IRD1	2.10502
'GTF2IRD2	-4.79725
'GTF2IRD2B	-3.81766
'GTF2IRD2P1	-5.35941
'GTF3A	1.61123
'GTF3C1	0.502088
'GTF3C2	3.56088
'GTF3C3	2.27832
'GTF3C4	0.589134
'GTF3C5	2.11141
'GTF3C6	1.60981
'GTPBP1	-2.06727
'GTPBP10	0.080207
'GTPBP2	4.48698
'GTPBP3	2.66293
'GTPBP4	4.68272
'GTPBP5	-0.35527
'GTPBP8	-0.32286
'GTSE1	8.43162
'GTSF1	0.617469
'GTSF1L	-0.09047
'GUCA1A	2.88591
'GUCA1B	-0.59111
'GUCA1C	0.880855
'GUCA2A	1.80086
'GUCA2B	2.03863
'GUCY1A2	1.5406
'GUCY1A3	-2.52108
'GUCY1B2	1.86753
'GUCY1B3	0.251457
'GUCY2C	2.48327
'GUCY2D	0.697558
'GUCY2E	1.70616
'GUCY2F	1.13074
'GUCY2GP	1.55755
'GUF1	-1.15527
'GUK1	1.98185
'GULP1	1.10726
'GUSB	2.18917
'GUSBL1	-0.05665
'GUSBL2	0.825517
'GUSBP1	0.996761
'GUSBP3	-0.76974
'GVIN1	-4.3662
'GXYLT1	2.05666
'GXYLT2	1.65214
'GYG1	0.290375
'GYG2	-1.37719
'GYLTL1B	-1.57013
'GYPA	0.92025
'GYPB	2.25244
'GYPC	-1.72044
'GYPE	0.148094
'GYS1	4.58968
'GYS2	0.800288
'GZF1	1.35832
'GZMA	-3.32118
'GZMB	-2.32201
'GZMH	-2.55805
'GZMK	-4.08626
'GZMM	-2.38255
'H19	5.69815
'H1F0	-0.52277
'H1FNT	-1.35845
'H1FOO	2.23887
'H1FX	-0.16171
'H2AFB1	0.740656
'H2AFJ	-0.90301
'H2AFV	-0.11696
'H2AFX	6.0899
'H2AFY	4.30133
'H2AFY2	-1.17411
'H2AFZ	3.57147
'H2BFM	1.79593
'H2BFWT	0.832967
'H2BFXP	2.08693
'H3F3A	0.226657
'H3F3B	0.89873
'H3F3C	0.601755
'H6PD	0.126295
'HAAO	-4.03144
'HABP2	-0.5183
'HABP4	-0.64743
'HACE1	-0.74259
'HACL1	-4.00816
'HADH	-3.17498
'HADHA	0.817757
'HADHB	0.237897
'HAGH	-5.09302
'HAGHL	-0.2121
'HAL	2.0644
'HAMP	-0.58909
'HAND1	3.44936
'HAND2	1.84028
'HAO1	2.11447
'HAO2	0.501604
'HAP1	-0.21515
'HAPLN1	2.16945
'HAPLN2	-0.45858
'HAPLN3	0.569507
'HAPLN4	2.10696
'HAR1A	-1.80702
'HAR1B	-0.18571
'HARBI1	-0.15173
'HARS	0.684097
'HARS2	1.57109
'HAS1	3.25784
'HAS2	4.57588
'HAS2AS	3.58993
'HAS3	1.24066
'HAT1	3.52762
'HAUS1	1.23448
'HAUS2	3.13627
'HAUS3	-0.23902
'HAUS4	-1.53898
'HAUS5	2.73574
'HAUS6	1.77055
'HAUS7	1.3895
'HAUS8	3.59204
'HAVCR1	2.9492
'HAVCR2	-0.03072
'HAX1	1.08026
'HBA1	0.795421
'HBA2	-0.48422
'HBB	-0.36768
'HBBP1	3.48263
'HBD	-0.01772
'HBE1	3.2304
'HBEGF	2.12592
'HBG1	1.69141
'HBG2	2.66632
'HBII-52-24
'HBII-52-27
'HBII-52-28
'HBII-52-45
'HBII-52-46
'HBM	2.09481
'HBP1	-3.35815
'HBQ1	3.64636
'HBS1L	0.763466
'HBXIP	0.363284
'HBZ	3.4728
'HCCS	1.05615
'HCFC1	0.59142
'HCFC1R1	-0.64511
'HCFC2	-0.91888
'HCG11	-1.27562
'HCG18	0.354907
'HCG22	0.855462
'HCG26	-3.48976
'HCG27	-2.39004
'HCG2P7	0.601542
'HCG4	-0.6974
'HCG4P6	0.723714
'HCG9	0.938225
'HCK	0.197374
'HCLS1	-2.24043
'HCN1	0.21601
'HCN2	2.84978
'HCN3	1.11797
'HCN4	0.288199
'HCP5	-1.58106
'HCRT	0.301337
'HCRTR1	0.450815
'HCRTR2	0.598047
'HCST	-2.34462
'HDAC1	3.12674
'HDAC10	0.4096
'HDAC11	-3.44438
'HDAC2	4.44969
'HDAC3	2.68581
'HDAC4	0.761532
'HDAC5	-3.07145
'HDAC6	-2.0904
'HDAC7	1.67988
'HDAC8	0.815051
'HDAC9	0.257266
'HDC	-2.37302
'HDDC2	-1.2851
'HDDC3	0.107296
'HDGF	5.11151
'HDGFL1	3.31848
'HDGFRP2	0.345909
'HDGFRP3	1.9626
'HDHD1A	-1.74021
'HDHD2	-3.79462
'HDHD3	-1.19962
'HDLBP	3.82104
'HDX	-0.84906
'HEATR1	4.71342
'HEATR2	5.91472
'HEATR3	2.43682
'HEATR4	0.930486
'HEATR5A	0.132495
'HEATR5B	0.424237
'HEATR6	2.45933
'HEATR7A	0.482494
'HEATR7B2	2.56586
'HEBP1	0.251722
'HEBP2	2.56575
'HECA	-1.11821
'HECTD1	0.047171
'HECTD2	0.674506
'HECTD3	2.28201
'HECW1	2.56676
'HECW2	0.17258
'HEG1	1.32877
'HELB	0.922723
'HELLS	4.91531
'HELQ	-4.88806
'HELT	1.6838
'HELZ	-0.43454
'HEMGN	-1.02665
'HEMK1	-3.03454
'HEPACAM	1.42835
'HEPACAM2	-0.6713
'HEPH	-0.16594
'HEPHL1	5.00963
'HEPN1	-0.38577
'HERC1	-3.1314
'HERC2	0.334807
'HERC2P2	1.09541
'HERC2P4	1.02476
'HERC3	-1.48998
'HERC4	1.82062
'HERC5	-1.56579
'HERC6	-2.73833
'HERPUD1	-5.97728
'HERPUD2	0.284631
'HES1	1.05504
'HES2	3.1368
'HES3	2.50087
'HES4	1.79314
'HES5	-0.91573
'HES6	0.537687
'HES7	4.87249
'HESRG	1.44638
'HESX1	-0.75758
'HEXA	0.778946
'HEXB	1.78317
'HEXDC	-4.59626
'HEXIM1	1.93984
'HEXIM2	-4.35669
'HEY1	2.01864
'HEY2	-0.45863
'HEYL	5.23701
'HFE	-0.35387
'HFE2	0.897648
'HFM1	-0.23818
'HGC6.3	1.63916
'HGD	-0.17762
'HGF	1.37231
'HGFAC	1.4777
'HGS	3.15991
'HGSNAT	0.914134
'HHAT	-2.27017
'HHATL	-2.01256
'HHEX	-1.716
'HHIP	1.61767
'HHIPL1	2.76499
'HHIPL2	5.39512
'HHLA1	3.66625
'HHLA2	-0.99139
'HHLA3	0.572771
'HIAT1	0.744806
'HIATL1	3.35243
'HIATL2	2.09497
'HIBADH	-1.83037
'HIBCH	-1.671
'HIC1	2.57545
'HIC2	1.2831
'HIF1A	2.36726
'HIF1AN	-1.91271
'HIF3A	0.468107
'HIGD1A	-0.75689
'HIGD1B	-0.19489
'HIGD1C	2.45145
'HIGD2A	-1.29698
'HIGD2B	0.643477
'HILS1	3.0185
'HINFP	-0.82832
'HINT1	-0.23912
'HINT2	-3.50985
'HINT3	-4.08841
'HIP1	1.66724
'HIP1R	-3.82952
'HIPK1	-1.22587
'HIPK2	-0.63474
'HIPK3	-1.00649
'HIPK4	-0.72455
'HIRA	-2.75663
'HIRIP3	-2.83562
'HIST1H1A	3.97916
'HIST1H1B	1.86461
'HIST1H1C	0.002969
'HIST1H1D	1.51658
'HIST1H1E	2.22391
'HIST1H1T	-0.29794
'HIST1H2AA	1.10569
'HIST1H2AB	-0.78695
'HIST1H2AC	0.835663
'HIST1H2AD	0.911684
'HIST1H2AE	-1.04157
'HIST1H2AG	0.381889
'HIST1H2AH	1.32838
'HIST1H2AJ	1.24424
'HIST1H2AK	-0.91607
'HIST1H2AL	0.635744
'HIST1H2AM	0.94267
'HIST1H2BA	1.05914
'HIST1H2BB	1.41374
'HIST1H2BC	1.64105
'HIST1H2BD	0.457662
'HIST1H2BE	-0.08667
'HIST1H2BF	0.432049
'HIST1H2BG	1.39745
'HIST1H2BH	4.81882
'HIST1H2BI	0.859841
'HIST1H2BJ	2.41685
'HIST1H2BK	0.36926
'HIST1H2BL	0.075032
'HIST1H2BM	1.8498
'HIST1H2BN	0.159901
'HIST1H2BO	2.0295
'HIST1H3A	-1.58637
'HIST1H3B	2.71106
'HIST1H3C	2.30471
'HIST1H3D	1.58346
'HIST1H3E	-0.37765
'HIST1H3F	1.77187
'HIST1H3G	1.15271
'HIST1H3H	1.06462
'HIST1H3I	0.92368
'HIST1H3J	2.01677
'HIST1H4A	0.703824
'HIST1H4B	1.339
'HIST1H4C	-0.11989
'HIST1H4D	-0.26832
'HIST1H4E	0.419324
'HIST1H4F	1.08565
'HIST1H4G	1.96735
'HIST1H4H	1.91322
'HIST1H4I	0.410269
'HIST1H4J	-0.5556
'HIST1H4K	-1.45974
'HIST1H4L	1.23023
'HIST2H2AA3	1.47292
'HIST2H2AB	1.92563
'HIST2H2AC	2.06033
'HIST2H2BA	1.87554
'HIST2H2BE	0.96821
'HIST2H2BF	4.16651
'HIST2H3C	2.22046
'HIST2H3D	1.36499
'HIST2H4A	1.91053
'HIST3H2A	-0.56045
'HIST3H2BB	2.2651
'HIST3H3	3.4794
'HIST4H4	-0.61744
'HIVEP1	-0.0922
'HIVEP2	-0.29016
'HIVEP3	2.17412
'HJURP	9.50502
'HK1	1.92469
'HK2	4.14066
'HK3	1.62703
'HKDC1	-0.35724
'HKR1	-2.1208
'HLA-A	-1.31433
'HLA-B	-1.83269
'HLA-C	-1.71755
'HLA-DMA	-2.57572
'HLA-DMB	-2.63665
'HLA-DOA	-2.76503
'HLA-DOB	-3.52259
'HLA-DPA1	-2.48825
'HLA-DPB1	-2.79637
'HLA-DPB2	-1.92735
'HLA-DQA1	-2.348
'HLA-DQA2	-3.03854
'HLA-DQB1	-1.18548
'HLA-DQB2	-2.92016
'HLA-DRA	-2.99232
'HLA-DRB1	-1.87262
'HLA-DRB5	-1.82837
'HLA-DRB6	-2.63706
'HLA-E	-2.77664
'HLA-F	-2.5485
'HLA-G	-2.42719
'HLA-H	-1.11776
'HLA-J	-2.82918
'HLA-L	-0.39254
'HLCS	2.86974
'HLF	-8.68181
'HLTF	1.50652
'HLX	2.69187
'HM13	4.32136
'HMBOX1	0.425301
'HMBS	1.5663
'HMCN1	0.472876
'HMG20A	0.000843
'HMG20B	-1.5221
'HMGA1	5.88628
'HMGA2	9.09607
'HMGB1	1.19348
'HMGB2	3.89111
'HMGB3	4.38251
'HMGB3L1	1.3194
'HMGB4	2.01035
'HMGCL	-2.64104
'HMGCLL1	-1.79454
'HMGCR	0.281269
'HMGCS1	1.51979
'HMGCS2	-1.27835
'HMGN1	4.25558
'HMGN2	1.12782
'HMGN3	-1.20396
'HMGN4	0.127064
'HMGN5	-2.68002
'HMGXB3	4.42562
'HMGXB4	1.00809
'HMHA1	-0.5302
'HMHB1	-0.9882
'HMMR	8.39937
'HMOX1	3.37162
'HMOX2	0.16266
'HMP19	2.56557
'HMSD	2.51365
'HMX1	0.632411
'HMX2	0.985256
'HMX3	1.52755
'HN1	6.28421
'HN1L	4.0523
'HNF1A	0.084373
'HNF1B	-1.06865
'HNF4A	0.84729
'HNF4G	3.11585
'HNMT	-3.45082
'HNRNPA0	0.700187
'HNRNPA1	0.013797
'HNRNPA1L2	0.213202
'HNRNPA2B1	4.97135
'HNRNPA3	2.29178
'HNRNPA3P1	2.62346
'HNRNPAB	4.53003
'HNRNPC	3.61117
'HNRNPCL1	2.04763
'HNRNPD	1.14259
'HNRNPF	2.33141
'HNRNPH1	2.09244
'HNRNPH2	-2.9237
'HNRNPH3	1.71111
'HNRNPK	2.76984
'HNRNPL	3.90857
'HNRNPM	0.167112
'HNRNPR	3.43267
'HNRNPU	3.17176
'HNRNPUL1	2.50459
'HNRNPUL2	0.424501
'HNRPDL	-0.92887
'HNRPLL	0.918219
'HOMER1	4.23798
'HOMER2	-0.03303
'HOMER3	3.75215
'HOMEZ	-3.51171
'HOOK1	-4.49053
'HOOK2	-0.27672
'HOOK3	0.808851
'HOPX	0.307332
'HORMAD1	1.79598
'HORMAD2	2.60816
'HOTAIR	6.77139
'HOXA1	4.41554
'HOXA10	3.72845
'HOXA11	5.77925
'HOXA11AS	5.2492
'HOXA13	2.27248
'HOXA2	3.70949
'HOXA3	3.24675
'HOXA4	1.71012
'HOXA5	3.27357
'HOXA6	1.46377
'HOXA7	1.34683
'HOXA9	4.03845
'HOXB1	-0.64222
'HOXB13	6.43727
'HOXB2	0.855593
'HOXB3	1.93548
'HOXB4	1.9364
'HOXB5	4.08861
'HOXB6	4.16431
'HOXB7	3.09211
'HOXB8	4.82271
'HOXB9	6.7362
'HOXC10	4.12275
'HOXC11	6.38832
'HOXC12	5.26627
'HOXC13	6.39558
'HOXC4	5.34922
'HOXC5	5.56163
'HOXC6	6.85235
'HOXC8	6.45263
'HOXC9	5.56851
'HOXD1	2.56978
'HOXD10	4.90139
'HOXD11	6.30849
'HOXD12	3.05732
'HOXD13	6.14864
'HOXD3	4.55661
'HOXD4	3.97889
'HOXD8	2.50812
'HOXD9	3.3531
'HP	1.59474
'HP1BP3	1.73202
'HPCA	-2.07251
'HPCAL1	3.4473
'HPCAL4	-0.21788
'HPD	1.23203
'HPDL	1.89197
'HPGD	-1.72518
'HPGDS	-2.68966
'HPN	-1.30204
'HPR	-0.86599
'HPRT1	4.28353
'HPS1	-2.82545
'HPS3	2.13938
'HPS4	-2.56835
'HPS5	-0.36698
'HPS6	-1.70099
'HPSE	2.42711
'HPSE2	-2.54778
'HPVC1	2.61744
'HPX	3.27698
'HPYR1	0.528481
'HR	-2.35397
'HRAS	2.37502
'HRASLS	0.831951
'HRASLS2	-0.06349
'HRASLS5	-2.01325
'HRC	0.415257
'HRCT1	-0.75562
'HRG	2.54165
'HRH1	3.30914
'HRH2	-0.19407
'HRH3	0.287557
'HRH4	2.78656
'HRK	1.47594
'HRNBP3	0.574157
'HRNR	0.451072
'HRSP12	0.267905
'HS1BP3	-0.73635
'HS2ST1	2.4497
'HS3ST1	-0.52129
'HS3ST2	-1.31189
'HS3ST3A1	2.69825
'HS3ST3B1	1.1192
'HS3ST4	-1.69358
'HS3ST5	1.6191
'HS3ST6	-1.41096
'HS6ST1	-0.01116
'HS6ST2	0.747928
'HS6ST3	-0.55079
'HSBP1	-0.7885
'HSBP1L1	2.20018
'HSCB	-2.7993
'HSD11B1	-0.31891
'HSD11B1L	-1.17746
'HSD11B2	0.099468
'HSD17B1	1.46125
'HSD17B10	-0.44444
'HSD17B11	-1.31223
'HSD17B12	2.8311
'HSD17B13	-1.67832
'HSD17B14	-1.95658
'HSD17B2	2.55503
'HSD17B3	0.987073
'HSD17B4	-2.53607
'HSD17B6	-1.05955
'HSD17B7	0.510424
'HSD17B7P2	-0.71554
'HSD17B8	-4.76544
'HSD3B1	3.39377
'HSD3B2	1.17224
'HSD3B7	0.541351
'HSDL1	-2.13414
'HSDL2	-1.8151
'HSF1	3.87518
'HSF2	-0.17466
'HSF2BP	3.47652
'HSF4	-0.56673
'HSF5	-2.16383
'HSFX1	-0.27269
'HSFX2	-1.79667
'HSFY2	0.198486
'HSFYL1	2.06442
'HSH2D	-0.60678
'HSN2	2.82768
'HSP90AA1	4.15041
'HSP90AB1	1.34714
'HSP90AB2P	1.53592
'HSP90AB4P	0.701167
'HSP90B1	4.22138
'HSP90B3P	0.669942
'HSPA12A	1.42701
'HSPA12B	-0.99614
'HSPA13	-0.57559
'HSPA14	1.26071
'HSPA1A	3.34392
'HSPA1B	3.33451
'HSPA1L	-3.02078
'HSPA2	1.50134
'HSPA4	4.92497
'HSPA4L	0.229987
'HSPA5	3.80583
'HSPA6	4.81693
'HSPA7	3.89795
'HSPA8	1.31094
'HSPA9	1.35837
'HSPB1	0.39539
'HSPB11	2.75553
'HSPB2	-0.41093
'HSPB3	1.57139
'HSPB6	0.695914
'HSPB7	1.01928
'HSPB8	-1.71089
'HSPB9	-1.62212
'HSPBAP1	-1.18648
'HSPBP1	2.63571
'HSPC072	0.706289
'HSPC157	-1.99583
'HSPC159	-1.65499
'HSPD1	4.93982
'HSPE1	3.43937
'HSPG2	1.97741
'HSPH1	4.25768
'HTA	3.28964
'HTATIP2	5.07266
'HTATSF1	-0.81804
'HTN1	2.16731
'HTN3	1.53311
'HTR1A	-0.66818
'HTR1B	0.004536
'HTR1D	5.00874
'HTR1E	0.845393
'HTR1F	1.17675
'HTR2A	0.817962
'HTR2B	-0.66324
'HTR2C	3.34489
'HTR3A	2.39931
'HTR3B	1.18257
'HTR3C	1.7382
'HTR3D	1.81478
'HTR3E	0.38801
'HTR4	0.294617
'HTR5A	1.19264
'HTR6	0.190302
'HTR7	2.47731
'HTR7P1	0.895749
'HTRA1	2.5728
'HTRA2	0.843247
'HTRA3	5.04043
'HTRA4	-2.64228
'HTT	-0.61728
'HULC	1.96562
'HUNK	-1.31969
'HUS1	3.94392
'HUS1B	1.76018
'HUWE1	0.277412
'HVCN1	-2.63746
'HYAL1	-3.20597
'HYAL2	-0.65699
'HYAL3	3.30364
'HYAL4	0.996324
'HYALP1	0.531566
'HYDIN	-1.00363
'HYI	-0.9301
'HYLS1	2.12465
'HYMAI	3.76982
'HYOU1	2.21904
'IAH1	4.17091
'IAPP	2.11685
'IARS	4.98341
'IARS2	3.20885
'IBSP	6.13194
'IBTK	0.064582
'ICA1	-0.76958
'ICA1L	-2.0416
'ICAM1	0.600035
'ICAM2	-1.28425
'ICAM3	-3.67066
'ICAM4	-0.13235
'ICAM5	4.75523
'ICK	-2.29079
'ICMT	3.17729
'ICOS	-2.65994
'ICOSLG	-1.05443
'ICT1	0.246918
'ID1	-0.14431
'ID2	-4.59293
'ID2B	-3.62615
'ID3	1.72019
'ID4	-3.20069
'IDE	0.598516
'IDH1	2.9383
'IDH2	0.752066
'IDH3A	-0.57694
'IDH3B	1.05827
'IDH3G	-0.63705
'IDI1	-0.48533
'IDI2	-0.13685
'IDO1	-1.03206
'IDO2	-2.98745
'IDS	-0.675
'IDUA	1.0259
'IER2	-0.03399
'IER3	2.58474
'IER3IP1	0.389397
'IER5	5.00346
'IER5L	3.98676
'IFFO1	-1.34404
'IFFO2	2.06682
'IFI16	1.22365
'IFI27	-0.32135
'IFI27L1	0.683615
'IFI27L2	-0.36395
'IFI30	0.563844
'IFI35	-0.88615
'IFI44	2.0382
'IFI44L	0.00019
'IFI6	0.963995
'IFIH1	-2.47204
'IFIT1	-2.40467
'IFIT1B	-0.09938
'IFIT2	-1.20473
'IFIT3	-1.56992
'IFIT5	-4.97991
'IFITM1	-1.45005
'IFITM2	0.927352
'IFITM3	0.515428
'IFITM4P	1.39922
'IFITM5	2.50092
'IFLTD1	0.795431
'IFNA1	4.06166
'IFNA10	2.45187
'IFNA13	6.32712
'IFNA14	1.57316
'IFNA16	1.34091
'IFNA17	2.4615
'IFNA2	1.53936
'IFNA21	1.63344
'IFNA4	1.09597
'IFNA5	1.69492
'IFNA6	1.51606
'IFNA7	0.423387
'IFNA8	3.45241
'IFNAR1	-0.82384
'IFNAR2	0.829888
'IFNB1	3.81014
'IFNE	5.46586
'IFNG	-1.95207
'IFNGR1	-0.61963
'IFNGR2	2.6884
'IFNK	2.83026
'IFNW1	2.70247
'IFRD1	3.46505
'IFRD2	1.71635
'IFT122	-1.53774
'IFT140	-2.11032
'IFT172	-0.06953
'IFT20	1.7376
'IFT27	-2.63309
'IFT46	-3.49756
'IFT52	0.356821
'IFT57	-1.42207
'IFT74	-2.35117
'IFT80	1.10336
'IFT81	2.68243
'IFT88	-2.50309
'IGBP1	-4.06787
'IGDCC3	2.36104
'IGDCC4	3.74837
'IGF1	-1.19424
'IGF1R	-0.63036
'IGF2	2.59356
'IGF2AS	2.78264
'IGF2BP1	5.80791
'IGF2BP2	5.9998
'IGF2BP3	8.4356
'IGF2R	2.03066
'IGFALS	-3.1338
'IGFBP1	4.56296
'IGFBP2	2.04964
'IGFBP3	4.13888
'IGFBP4	-1.04115
'IGFBP5	1.29839
'IGFBP6	0.864592
'IGFBP7	0.100298
'IGFBPL1	0.011909
'IGFL1	2.38635
'IGFL2	3.14548
'IGFL3	4.40852
'IGFL4	-0.47094
'IGFN1	2.81654
'IGHMBP2	1.46367
'IGJ	-4.91134
'IGLL1	-1.11878
'IGLL3	-1.06452
'IGLON5	4.83688
'IGSF1	-1.20489
'IGSF10	1.03882
'IGSF11	-0.10159
'IGSF21	0.207656
'IGSF22	-4.3919
'IGSF3	1.17433
'IGSF5	-1.92399
'IGSF6	-1.91692
'IGSF8	-0.04235
'IGSF9	1.43537
'IGSF9B	-1.10523
'IHH	-0.56655
'IK	-1.66575
'IKBIP	5.81642
'IKBKAP	1.08424
'IKBKB	-1.77583
'IKBKE	0.427756
'IKBKG	-0.28796
'IKZF1	-2.78668
'IKZF2	-2.36837
'IKZF3	-2.32705
'IKZF4	-1.60871
'IKZF5	-3.86306
'IL10	0.554488
'IL10RA	-1.63819
'IL10RB	2.88706
'IL11	8.20106
'IL11RA	-0.7601
'IL12A	1.65119
'IL12B	-4.05225
'IL12RB1	-1.38068
'IL12RB2	-1.67182
'IL13	-0.2043
'IL13RA1	3.57322
'IL13RA2	0.780721
'IL15	-1.01984
'IL15RA	1.71225
'IL16	-3.88139
'IL17A	-1.18473
'IL17B	0.146818
'IL17C	2.17324
'IL17D	1.5398
'IL17F	-0.42999
'IL17RA	0.007263
'IL17RB	-1.93413
'IL17RC	-1.40833
'IL17RD	-1.80251
'IL17RE	-0.06779
'IL17REL	-1.69858
'IL18	-0.76768
'IL18BP	-2.78633
'IL18R1	-0.01678
'IL18RAP	-2.5342
'IL19	-0.04558
'IL1A	2.70854
'IL1B	1.01208
'IL1F10	1.81444
'IL1F5	5.21475
'IL1F6	0.57017
'IL1F7	1.8183
'IL1F8	4.11324
'IL1F9	4.2321
'IL1R1	1.20427
'IL1R2	2.79869
'IL1RAP	4.29805
'IL1RAPL1	1.89878
'IL1RAPL2	-1.41084
'IL1RL1	-0.23165
'IL1RL2	1.21251
'IL1RN	1.90077
'IL2	-1.03043
'IL20	1.71662
'IL20RA	-2.01695
'IL20RB	5.24195
'IL21	-1.99005
'IL21R	-2.04614
'IL22	1.75112
'IL22RA1	1.60621
'IL22RA2	0.156039
'IL23A	1.33442
'IL23R	-0.53057
'IL24	0.605422
'IL25	-0.11298
'IL26	1.01157
'IL27	1.29187
'IL27RA	1.0688
'IL28A	2.31313
'IL28B	1.58374
'IL28RA	-0.8632
'IL29	0.327815
'IL2RA	1.66976
'IL2RB	-2.59656
'IL2RG	-2.64309
'IL3	0.153143
'IL31	0.924349
'IL31RA	5.54443
'IL32	-1.3981
'IL33	-2.5653
'IL34	-1.58398
'IL3RA	-1.76489
'IL4	3.2086
'IL4I1	1.5291
'IL4R	1.43191
'IL5	1.47189
'IL5RA	-1.97747
'IL6	3.05734
'IL6R	-1.28935
'IL6ST	-0.89475
'IL7	0.204957
'IL7R	-1.99299
'IL8	5.2042
'IL9	1.06888
'IL9R	0.308245
'ILDR1	-2.68159
'ILDR2	0.810592
'ILF2	4.26769
'ILF3	2.14793
'ILK	0.435185
'ILKAP	2.37656
'ILVBL	-1.91053
'IMMP1L	0.971626
'IMMP2L	-0.16094
'IMMT	3.25112
'IMP3	-2.58672
'IMP4	2.67127
'IMP5	2.16684
'IMPA1	1.50094
'IMPA2	-1.61739
'IMPACT	-0.95318
'IMPAD1	1.18888
'IMPDH1	6.09375
'IMPDH2	0.824243
'IMPG1	1.08716
'IMPG2	1.04119
'INA	-0.29028
'INADL	-2.57216
'INCA1	-1.25224
'INCENP	5.17614
'INE1	0.855157
'INE2	-2.69338
'INF2	2.77221
'ING1	1.2186
'ING2	-2.0519
'ING3	-2.69472
'ING4	-3.77957
'ING5	0.92559
'INGX	1.90668
'INHA	2.17206
'INHBA	4.84832
'INHBB	2.06728
'INHBC	0.947893
'INHBE	3.24237
'INMT	-3.14546
'INO80	-1.20163
'INO80B	-0.76356
'INO80C	-2.3727
'INO80D	-0.53566
'INO80E	-0.78231
'INPP1	-3.16004
'INPP4A	1.42884
'INPP4B	1.48723
'INPP5A	-0.90949
'INPP5B	-0.6012
'INPP5D	-2.81985
'INPP5E	2.22076
'INPP5F	-0.53718
'INPP5J	-3.82416
'INPP5K	-2.75367
'INPPL1	4.05839
'INS	2.19455
'INS-IGF2	1.91775
'INSC	2.60143
'INSIG1	-1.0804
'INSIG2	0.879126
'INSL3	-0.42709
'INSL4	3.31539
'INSL5	0.951822
'INSL6	2.06814
'INSM1	0.519267
'INSM2	0.644379
'INSR	-3.57055
'INSRR	3.47988
'INTS1	3.05982
'INTS10	-1.37705
'INTS12	-2.06557
'INTS2	-0.18007
'INTS3	2.68584
'INTS4	2.18497
'INTS4L1	0.245957
'INTS4L2	2.49433
'INTS5	0.153005
'INTS6	0.238079
'INTS7	4.66698
'INTS8	6.01968
'INTS9	-2.71214
'INTU	-0.11359
'INVS	2.702
'IP6K1	-2.84739
'IP6K2	-0.8934
'IP6K3	0.872028
'IPCEF1	-4.52209
'IPMK	0.898242
'IPO11	-0.69942
'IPO13	2.59498
'IPO4	4.81424
'IPO5	2.92628
'IPO7	3.78226
'IPO8	0.18898
'IPO9	7.26631
'IPP	0.230325
'IPPK	1.49763
'IPW	-1.4349
'IQCA1	-0.83753
'IQCB1	-0.65569
'IQCC	-0.02042
'IQCD	-0.44773
'IQCE	2.03646
'IQCF1	1.67415
'IQCF2	1.79777
'IQCF3	0.676676
'IQCF5	1.12813
'IQCF6	0.850954
'IQCG	-0.26124
'IQCH	-1.2975
'IQCJ	3.31556
'IQCK	-3.54677
'IQGAP1	3.11918
'IQGAP2	-2.85826
'IQGAP3	9.35663
'IQSEC1	-1.53934
'IQSEC2	-1.4821
'IQSEC3	-2.28397
'IQUB	-3.4672
'IRAK1	5.58713
'IRAK1BP1	-0.54049
'IRAK2	-0.22571
'IRAK3	-0.41947
'IRAK4	-1.24481
'IREB2	0.600102
'IRF1	-1.22188
'IRF2	-3.40646
'IRF2BP1	-0.54455
'IRF2BP2	-0.24097
'IRF3	2.28152
'IRF4	-2.72874
'IRF5	0.287271
'IRF6	-1.23982
'IRF7	1.5335
'IRF8	-1.61414
'IRF9	-1.27839
'IRGC	2.48519
'IRGM	3.25038
'IRGQ	-0.00581
'IRS1	0.421619
'IRS2	0.380038
'IRS4	-0.18335
'IRX1	0.531253
'IRX2	-0.70208
'IRX3	0.983702
'IRX4	3.97809
'IRX5	1.41246
'IRX6	-0.6166
'ISCA1	-0.70173
'ISCA1P1	1.37189
'ISCA2	-1.53579
'ISCU	-5.67885
'ISG15	1.63997
'ISG20	0.571111
'ISG20L2	3.99166
'ISL1	1.97702
'ISL2	4.63789
'ISLR	0.723666
'ISLR2	-0.06725
'ISM1	1.2043
'ISM2	1.163
'ISOC1	-2.04448
'ISOC2	-0.15122
'ISPD	-1.36591
'ISX	3.42331
'ISY1	1.34267
'ISYNA1	1.04545
'ITCH	1.08086
'ITFG1	-0.50321
'ITFG2	-0.47408
'ITFG3	1.97111
'ITGA1	1.96805
'ITGA10	2.13452
'ITGA11	4.35846
'ITGA2	1.68176
'ITGA2B	1.19289
'ITGA3	2.35482
'ITGA4	-0.07923
'ITGA5	7.24914
'ITGA6	-0.13352
'ITGA7	1.17346
'ITGA8	-1.43466
'ITGA9	-0.49803
'ITGAD	-3.76382
'ITGAE	-0.36672
'ITGAL	-2.65537
'ITGAM	0.169795
'ITGAV	3.56883
'ITGAX	1.11129
'ITGB1	5.07043
'ITGB1BP1	5.07813
'ITGB1BP2	0.690771
'ITGB1BP3	-0.31147
'ITGB2	-0.06756
'ITGB3	4.11704
'ITGB3BP	1.75314
'ITGB4	-0.62613
'ITGB5	3.01854
'ITGB6	3.31387
'ITGB7	-3.14458
'ITGB8	-0.06566
'ITGBL1	1.69062
'ITIH1	-0.65144
'ITIH2	0.491505
'ITIH3	0.970426
'ITIH4	1.84591
'ITIH5	-3.30732
'ITIH5L	-0.18523
'ITK	-3.16387
'ITLN1	-1.14984
'ITLN2	1.13837
'ITM2A	-4.93572
'ITM2B	-5.54126
'ITM2C	0.332206
'ITPA	2.9404
'ITPK1	-1.80453
'ITPKA	2.19912
'ITPKB	-2.3912
'ITPKC	1.68564
'ITPR1	-1.64926
'ITPR2	0.06304
'ITPR3	0.148217
'ITPRIP	1.12407
'ITPRIPL1	1.28808
'ITPRIPL2	2.27674
'ITSN1	2.43696
'ITSN2	-1.93574
'IVD	-3.19317
'IVL	2.0194
'IVNS1ABP	2.34049
'IWS1	2.91965
'IYD	-2.10624
'IZUMO1	-0.13886
'JAG1	3.07924
'JAG2	0.694359
'JAGN1	-0.37953
'JAK1	-1.71483
'JAK2	-3.39195
'JAK3	-1.57845
'JAKMIP1	-3.32049
'JAKMIP2	-1.21913
'JAKMIP3	-0.9902
'JAM2	-1.59189
'JAM3	-0.24222
'JARID2	1.52942
'JAZF1	-0.29937
'JDP2	2.18511
'JHDM1D	-0.71102
'JKAMP	0.294536
'JMJD1C	-0.43365
'JMJD4	1.05382
'JMJD5	-5.95245
'JMJD6	3.46729
'JMJD7-PLA2G4B	-2.89353
'JMJD8	-2.57326
'JMY	-3.02434
'JOSD1	1.52028
'JOSD2	1.55982
'JPH1	1.83683
'JPH2	1.58742
'JPH3	2.31439
'JPH4	-3.93105
'JRK	1.50452
'JRKL	2.01021
'JSRP1	-2.70929
'JTB	1.47539
'JUB	1.17459
'JUN	2.09863
'JUNB	1.17966
'JUND	-1.60737
'JUP	0.101389
'KAAG1	1.98721
'KAL1	-1.56277
'KALRN	0.025263
'KANK1	-3.22394
'KANK2	0.343475
'KANK3	-4.41856
'KANK4	2.29396
'KARS	0.638058
'KAT2A	2.06709
'KAT2B	-4.69912
'KAT5	-4.32084
'KATNA1	2.22545
'KATNAL1	1.39695
'KATNAL2	-2.04552
'KATNB1	-1.7093
'KAZ	-1.77183
'KAZALD1	1.88208
'KBTBD10	-0.69407
'KBTBD11	-1.78931
'KBTBD12	-1.1394
'KBTBD13	1.81735
'KBTBD2	3.41238
'KBTBD3	-4.33329
'KBTBD4	-3.08992
'KBTBD5	0.287526
'KBTBD6	-1.90535
'KBTBD7	-2.48723
'KBTBD8	-0.63692
'KC6	1.83784
'KCMF1	5.80337
'KCNA1	0.409465
'KCNA10	1.41418
'KCNA2	-2.92258
'KCNA3	-5.57806
'KCNA4	-0.05062
'KCNA5	-1.32134
'KCNA6	-1.93038
'KCNA7	4.96579
'KCNAB1	-4.29422
'KCNAB2	0.709534
'KCNAB3	1.14003
'KCNB1	-2.16354
'KCNB2	-1.77976
'KCNC1	2.38225
'KCNC2	1.697
'KCNC3	0.086399
'KCNC4	-0.34839
'KCND1	1.68361
'KCND2	1.96091
'KCND3	-2.91829
'KCNE1	-0.04664
'KCNE1L	3.52611
'KCNE2	-2.8841
'KCNE3	0.464931
'KCNE4	2.1425
'KCNF1	3.31131
'KCNG1	3.23703
'KCNG2	1.70027
'KCNG3	1.99495
'KCNG4	-0.40937
'KCNH1	-0.26636
'KCNH2	0.159482
'KCNH3	1.27651
'KCNH4	-0.57213
'KCNH5	0.864693
'KCNH6	-1.1432
'KCNH7	0.488762
'KCNH8	-1.67923
'KCNIP1	-0.38947
'KCNIP2	-0.80529
'KCNIP3	0.168657
'KCNIP4	-2.47616
'KCNJ1	0.021142
'KCNJ10	-3.96084
'KCNJ11	-4.30501
'KCNJ12	0.904093
'KCNJ13	0.877684
'KCNJ14	2.79433
'KCNJ15	-0.27091
'KCNJ16	-2.11353
'KCNJ2	1.16859
'KCNJ3	-2.2778
'KCNJ4	0.902752
'KCNJ5	-1.428
'KCNJ6	3.14954
'KCNJ8	1.81735
'KCNJ9	1.43363
'KCNK1	2.26651
'KCNK10	-1.32157
'KCNK12	1.5784
'KCNK13	1.31589
'KCNK15	-0.66629
'KCNK16	1.2207
'KCNK17	1.62245
'KCNK18	2.92504
'KCNK2	0.996675
'KCNK3	-0.04411
'KCNK4	2.11149
'KCNK5	-1.11256
'KCNK6	0.464528
'KCNK7	-0.48776
'KCNK9	3.85669
'KCNMA1	-2.76816
'KCNMB1	-0.84863
'KCNMB2	0.099942
'KCNMB3	3.23752
'KCNMB4	2.71868
'KCNN1	0.278681
'KCNN2	-0.70765
'KCNN3	-2.86499
'KCNN4	2.46833
'KCNQ1	-1.07864
'KCNQ1DN	1.93393
'KCNQ1OT1	1.92761
'KCNQ2	1.84471
'KCNQ3	3.20462
'KCNQ4	1.74319
'KCNQ5	-1.29499
'KCNRG	-0.69777
'KCNS1	0.272012
'KCNS2	-0.41391
'KCNS3	1.36449
'KCNT1	1.6369
'KCNT2	1.22075
'KCNU1	4.73095
'KCNV1	1.60624
'KCNV2	1.62149
'KCP	2.84209
'KCTD1	0.088036
'KCTD10	2.40799
'KCTD11	1.97986
'KCTD12	0.558938
'KCTD13	-0.84939
'KCTD14	-1.21154
'KCTD15	0.905358
'KCTD16	-2.63989
'KCTD17	2.77846
'KCTD18	-3.00039
'KCTD19	1.7767
'KCTD2	-2.61208
'KCTD20	0.60393
'KCTD21	0.532087
'KCTD3	1.56206
'KCTD4	0.131375
'KCTD5	4.64728
'KCTD6	-3.37514
'KCTD7	1.13454
'KCTD8	0.108329
'KCTD9	0.613383
'KDELC1	6.156
'KDELC2	1.84336
'KDELR1	5.2469
'KDELR2	6.12935
'KDELR3	3.05175
'KDM1A	5.61832
'KDM1B	-0.22766
'KDM2A	1.25043
'KDM2B	0.755652
'KDM3A	2.25613
'KDM3B	-2.12066
'KDM4A	-0.45294
'KDM4B	-1.47731
'KDM4C	-2.43371
'KDM4D	-1.0867
'KDM4DL	1.24415
'KDM5A	0.423564
'KDM5B	4.61193
'KDM5C	1.95423
'KDM5D	-2.07614
'KDM6A	-1.10799
'KDM6B	-0.64013
'KDR	-1.82671
'KDSR	-1.14486
'KEAP1	-3.02265
'KEL	-0.27555
'KERA	2.55469
'KGFLP1	-1.43276
'KGFLP2	-1.68153
'KHDC1	1.18722
'KHDC1L	3.53599
'KHDRBS1	2.36002
'KHDRBS2	-1.32673
'KHDRBS3	-1.18062
'KHK	-1.14622
'KHNYN	3.41374
'KHSRP	2.86071
'KIAA0020	3.48055
'KIAA0040	-0.07285
'KIAA0087	0.245362
'KIAA0090	4.71662
'KIAA0100	2.3136
'KIAA0101	7.53006
'KIAA0114	-0.5491
'KIAA0125	-2.99561
'KIAA0141	-1.87174
'KIAA0146	0.964735
'KIAA0174	-2.07652
'KIAA0182	-0.6943
'KIAA0195	-0.70225
'KIAA0196	2.28058
'KIAA0226	0.418782
'KIAA0232	-3.8679
'KIAA0240	-3.84173
'KIAA0247	-2.19208
'KIAA0284	2.13484
'KIAA0317	1.56875
'KIAA0319	1.15804
'KIAA0319L	-0.75027
'KIAA0355	-0.28447
'KIAA0368	2.21608
'KIAA0391	1.42597
'KIAA0406	2.97008
'KIAA0408	-1.51921
'KIAA0415	3.07945
'KIAA0427	-1.21538
'KIAA0430	-5.42394
'KIAA0467	-1.87804
'KIAA0494	-2.21313
'KIAA0495	1.19341
'KIAA0513	-2.27157
'KIAA0528	-1.09192
'KIAA0556	-0.19608
'KIAA0562	0.065484
'KIAA0564	-2.30649
'KIAA0586	0.501446
'KIAA0649	-0.80214
'KIAA0652	-2.37181
'KIAA0664	0.790508
'KIAA0664P3	-2.90842
'KIAA0748	-4.33238
'KIAA0753	0.540727
'KIAA0754	0.386914
'KIAA0776	-1.7441
'KIAA0802	1.71976
'KIAA0831	0.67191
'KIAA0892	-0.9176
'KIAA0895	0.388431
'KIAA0895L	0.594767
'KIAA0907	4.2655
'KIAA0913	-2.53425
'KIAA0922	-1.55124
'KIAA0947	-0.31525
'KIAA1009	-1.18589
'KIAA1012	-2.05373
'KIAA1024	4.72745
'KIAA1033	1.58495
'KIAA1045	0.108898
'KIAA1107	-1.58216
'KIAA1109	-2.76057
'KIAA1143	-4.0309
'KIAA1147	-2.98461
'KIAA1161	-1.94903
'KIAA1191	-0.64473
'KIAA1199	3.06859
'KIAA1210	0.2175
'KIAA1211	0.700453
'KIAA1217	-2.20916
'KIAA1239	1.51007
'KIAA1244	0.642382
'KIAA1257	-0.04199
'KIAA1267	-0.59481
'KIAA1274	1.21971
'KIAA1279	-0.50559
'KIAA1310	0.107085
'KIAA1324	-0.74707
'KIAA1324L	-0.53871
'KIAA1328	-2.1688
'KIAA1370	-5.9087
'KIAA1377	0.670735
'KIAA1383	-2.20841
'KIAA1407	-3.08819
'KIAA1409	-0.99442
'KIAA1429	2.98205
'KIAA1430	-1.17463
'KIAA1432	-0.36615
'KIAA1462	-0.64611
'KIAA1467	1.03599
'KIAA1468	-2.70906
'KIAA1486	-0.52227
'KIAA1522	0.75884
'KIAA1524	6.07994
'KIAA1529	0.267214
'KIAA1530	-0.53801
'KIAA1539	0.397358
'KIAA1543	-3.90251
'KIAA1549	-0.57704
'KIAA1586	0.286518
'KIAA1598	1.59019
'KIAA1609	5.24885
'KIAA1614	0.209996
'KIAA1632	-1.25086
'KIAA1644	0.408662
'KIAA1671	-5.40508
'KIAA1683	-2.86962
'KIAA1704	-0.53988
'KIAA1712	-2.13211
'KIAA1715	2.43992
'KIAA1731	1.2904
'KIAA1737	-3.27693
'KIAA1751	2.3138
'KIAA1755	-0.14651
'KIAA1797	-2.51064
'KIAA1804	1.17476
'KIAA1826	-1.65869
'KIAA1841	3.89081
'KIAA1875	-1.48243
'KIAA1908	-2.57106
'KIAA1919	2.30594
'KIAA1949	3.98944
'KIAA1958	-1.45181
'KIAA1967	-1.2729
'KIAA1984	-0.47731
'KIAA2013	1.85543
'KIAA2018	-3.07667
'KIAA2022	-2.70665
'KIAA2026	-3.79492
'KIDINS220	-0.7457
'KIF11	7.8624
'KIF12	-0.55356
'KIF13A	-2.75094
'KIF13B	-2.51577
'KIF14	9.80043
'KIF15	6.1802
'KIF16B	1.87156
'KIF17	-1.11779
'KIF18A	7.91894
'KIF18B	8.9925
'KIF19	0.671749
'KIF1A	1.42627
'KIF1B	1.34732
'KIF1C	-0.59308
'KIF20A	10.3716
'KIF20B	5.61494
'KIF21A	-1.14985
'KIF21B	-0.83325
'KIF22	1.12081
'KIF23	9.82039
'KIF24	0.320278
'KIF25	-1.4944
'KIF26A	-1.1351
'KIF26B	3.93774
'KIF27	-0.82471
'KIF2A	1.33311
'KIF2B	0.572747
'KIF2C	9.89007
'KIF3A	-0.05484
'KIF3B	-2.52779
'KIF3C	4.64275
'KIF4A	9.43671
'KIF4B	7.10343
'KIF5A	1.69158
'KIF5B	0.420641
'KIF5C	-0.20503
'KIF6	-2.85777
'KIF7	3.90187
'KIF9	-2.13878
'KIFAP3	0.171183
'KIFC1	8.6922
'KIFC2	3.26067
'KIFC3	2.64911
'KILLIN	-5.27787
'KIN	0.19098
'KIR2DL1	-1.8943
'KIR2DL3	-1.70143
'KIR2DL4	-1.43926
'KIR2DS4	-1.74877
'KIR3DL1	-3.60265
'KIR3DL2	-3.25172
'KIR3DL3	0.300156
'KIR3DP1	3.11662
'KIR3DX1	0.531778
'KIRREL	2.81597
'KIRREL2	2.25998
'KIRREL3	0.611509
'KISS1	4.40651
'KISS1R	2.52791
'KIT	-0.62603
'KITLG	-0.55893
'KL	-3.10841
'KLB	-0.11174
'KLC1	0.434081
'KLC2	2.43378
'KLC3	3.9456
'KLC4	-6.00433
'KLF1	-1.16348
'KLF10	3.10428
'KLF11	0.225008
'KLF12	-1.671
'KLF13	-0.06246
'KLF14	2.03901
'KLF15	-4.43788
'KLF16	2.38361
'KLF17	6.13657
'KLF2	-2.25458
'KLF3	-1.34107
'KLF4	-1.54615
'KLF5	0.186834
'KLF6	1.69542
'KLF7	2.01047
'KLF8	-0.43601
'KLF9	-2.87462
'KLHDC1	-3.67871
'KLHDC10	-0.6347
'KLHDC2	-4.43944
'KLHDC3	-1.66857
'KLHDC4	-1.89275
'KLHDC5	1.38141
'KLHDC7A	-2.14599
'KLHDC7B	-0.29228
'KLHDC8A	4.35632
'KLHDC8B	-1.47495
'KLHDC9	-2.02236
'KLHL1	2.95688
'KLHL10	-0.97563
'KLHL11	-1.49181
'KLHL12	1.89301
'KLHL13	-2.70167
'KLHL14	-0.8179
'KLHL15	-1.21952
'KLHL17	1.94203
'KLHL18	1.35743
'KLHL2	-0.69497
'KLHL20	0.191716
'KLHL21	-1.56221
'KLHL22	-4.02369
'KLHL23	-1.4477
'KLHL24	-3.10605
'KLHL25	2.08564
'KLHL26	-3.06006
'KLHL28	-0.92872
'KLHL29	0.295124
'KLHL3	0.370575
'KLHL30	3.01818
'KLHL31	1.59282
'KLHL32	-5.02704
'KLHL33	0.229209
'KLHL34	-0.44185
'KLHL35	-1.23948
'KLHL36	-1.04066
'KLHL38	1.8849
'KLHL4	4.22057
'KLHL5	0.714691
'KLHL6	-2.36227
'KLHL7	1.5243
'KLHL8	-2.1684
'KLHL9	-4.9574
'KLK1	-0.31885
'KLK10	0.94067
'KLK11	0.898383
'KLK12	1.96039
'KLK13	2.19252
'KLK14	2.64345
'KLK15	-0.23838
'KLK2	1.02815
'KLK3	0.892321
'KLK4	0.746777
'KLK5	2.78153
'KLK6	3.64306
'KLK7	1.87459
'KLK8	2.51875
'KLK9	2.72527
'KLKB1	-3.28711
'KLKP1	1.25643
'KLRA1	-1.57987
'KLRAQ1	-2.54495
'KLRB1	-6.3205
'KLRC1	-2.77241
'KLRC2	-2.03323
'KLRC3	-3.4166
'KLRC4	-1.5605
'KLRD1	-4.41778
'KLRF1	-4.4859
'KLRG1	-3.50412
'KLRG2	0.681251
'KLRK1	-4.88331
'KMO	1.01949
'KNCN	1.91005
'KNDC1	-1.5729
'KNG1	1.89483
'KNTC1	5.55401
'KPNA1	1.60587
'KPNA2	9.84802
'KPNA3	3.07414
'KPNA4	4.23783
'KPNA5	-1.2254
'KPNA6	2.56753
'KPNA7	3.80512
'KPNB1	6.24258
'KPRP	3.40488
'KPTN	4.36218
'KRAS	2.66061
'KRBA1	0.503087
'KRBA2	-1.59852
'KRCC1	-3.12501
'KREMEN1	-2.62532
'KREMEN2	3.4658
'KRI1	-0.10423
'KRIT1	-0.23767
'KRR1	0.754973
'KRT1	-0.53976
'KRT10	2.12566
'KRT12	2.50159
'KRT13	1.23077
'KRT14	2.68212
'KRT15	1.77446
'KRT16	4.00211
'KRT17	3.55998
'KRT18	1.89202
'KRT19	0.221696
'KRT2	-0.03424
'KRT20	2.38325
'KRT222	-3.08521
'KRT23	2.80861
'KRT24	1.18969
'KRT25	1.79073
'KRT26	3.19175
'KRT27	0.180549
'KRT28	4.14793
'KRT3	4.50624
'KRT31	0.15287
'KRT32	1.18982
'KRT33A	0.136761
'KRT33B	1.5512
'KRT34	6.97631
'KRT35	1.91206
'KRT36	0.458991
'KRT37	0.591949
'KRT38	2.24707
'KRT39	1.01323
'KRT4	3.22667
'KRT40	1.03689
'KRT5	1.7832
'KRT6A	4.16691
'KRT6B	2.43679
'KRT6C	2.81564
'KRT7	1.45151
'KRT71	1.36317
'KRT72	1.65522
'KRT73	1.48404
'KRT74	0.405825
'KRT75	4.87631
'KRT76	2.19204
'KRT77	0.24119
'KRT78	2.838
'KRT79	4.56936
'KRT8	1.36009
'KRT80	3.31045
'KRT81	2.88801
'KRT82	-1.44594
'KRT83	2.88093
'KRT84	3.37962
'KRT85	1.40079
'KRT86	0.650583
'KRT9	1.44053
'KRTAP1-1	1.36539
'KRTAP1-3	2.03662
'KRTAP1-5	4.59519
'KRTAP10-1	2.13015
'KRTAP10-10	2.60521
'KRTAP10-11	0.477353
'KRTAP10-12	1.53854
'KRTAP10-2	3.24759
'KRTAP10-3	1.98946
'KRTAP10-4	1.18553
'KRTAP10-5	1.73134
'KRTAP10-6	2.56627
'KRTAP10-7	3.15003
'KRTAP10-8	1.32909
'KRTAP10-9	2.92005
'KRTAP11-1	2.96276
'KRTAP12-1	3.1995
'KRTAP12-2	0.173517
'KRTAP12-3	0.609683
'KRTAP12-4	0.303142
'KRTAP13-1	1.98284
'KRTAP13-2	0.593043
'KRTAP13-3	2.45113
'KRTAP13-4	2.03409
'KRTAP15-1	0.787072
'KRTAP17-1	2.03859
'KRTAP19-1	3.92661
'KRTAP19-2
'KRTAP19-3	2.16164
'KRTAP19-4	-0.01116
'KRTAP19-5	0.365814
'KRTAP19-6	0.408319
'KRTAP19-7	1.43597
'KRTAP19-8	1.21058
'KRTAP2-1	2.49985
'KRTAP2-2	1.62604
'KRTAP2-4	0.545697
'KRTAP20-1	-0.00902
'KRTAP20-2	2.34122
'KRTAP20-3	0.823173
'KRTAP20-4	0.606951
'KRTAP21-1	0.654658
'KRTAP21-2	0.347431
'KRTAP22-1
'KRTAP23-1	-0.01015
'KRTAP24-1	2.10985
'KRTAP25-1
'KRTAP26-1	0.544804
'KRTAP27-1	0.803405
'KRTAP3-1	1.3806
'KRTAP3-2	1.10486
'KRTAP3-3	1.35759
'KRTAP4-1	2.67833
'KRTAP4-11	2.68875
'KRTAP4-12	0.709095
'KRTAP4-2	0.701815
'KRTAP4-3	0.527749
'KRTAP4-4	0.602949
'KRTAP4-5	0.266959
'KRTAP4-7	-0.13438
'KRTAP4-8	1.93259
'KRTAP4-9	0.457948
'KRTAP5-1	2.38958
'KRTAP5-10	1.5544
'KRTAP5-11	0.545566
'KRTAP5-2	1.1134
'KRTAP5-3	1.21518
'KRTAP5-4	0.2939
'KRTAP5-5	1.74552
'KRTAP5-6	0.623076
'KRTAP5-7	-0.59741
'KRTAP5-8	-0.3367
'KRTAP5-9	0.600865
'KRTAP6-1	-0.00902
'KRTAP6-2	-0.00827
'KRTAP6-3	0.448968
'KRTAP7-1	2.52609
'KRTAP8-1	1.18722
'KRTAP9-2	0.796043
'KRTAP9-4	-0.08729
'KRTAP9-8	1.16872
'KRTAP9-9	0.742139
'KRTCAP2	2.56367
'KRTCAP3	0.188422
'KRTDAP	1.75391
'KSR1	-0.15079
'KSR2	-1.80432
'KTELC1	-1.55835
'KTI12	2.11643
'KTN1	2.91515
'KY	-0.22248
'KYNU	2.94698
'L1CAM	3.79667
'L1TD1	0.628014
'L2HGDH	-0.35869
'L3MBTL	-1.21649
'L3MBTL2	-3.73795
'L3MBTL3	1.99299
'L3MBTL4	-0.93992
'LACE1	0.490618
'LACRT	1.74764
'LACTB	0.239293
'LACTB2	1.17602
'LAD1	0.387945
'LAG3	-1.04182
'LAGE3	3.02273
'LAIR1	0.359316
'LAIR2	-0.05344
'LALBA	1.81738
'LAMA1	4.41477
'LAMA2	2.4401
'LAMA3	1.44762
'LAMA4	1.84767
'LAMA5	1.03006
'LAMB1	4.95466
'LAMB2	-1.24641
'LAMB2L	-2.39931
'LAMB3	1.76373
'LAMB4	2.41178
'LAMC1	6.71427
'LAMC2	3.24419
'LAMC3	1.06842
'LAMP1	1.05566
'LAMP2	0.156302
'LAMP3	-0.22282
'LANCL1	-0.70698
'LANCL2	0.00853
'LANCL3	1.73098
'LAP3	-1.18729
'LAPTM4A	0.203763
'LAPTM4B	5.84898
'LAPTM5	0.378424
'LARGE	-4.73555
'LARP1	3.10154
'LARP1B	-1.98245
'LARP4	2.31372
'LARP4B	0.212479
'LARP6	2.1652
'LARP7	-2.38836
'LARS	1.88572
'LARS2	-1.20201
'LAS1L	0.60533
'LASP1	4.03985
'LASS1	2.75176
'LASS2	2.01451
'LASS3	1.50937
'LASS4	-4.42427
'LASS5	3.07567
'LASS6	2.19263
'LAT	-1.96387
'LAT2	-0.33536
'LATS1	1.00415
'LATS2	2.67284
'LAX1	-3.61266
'LAYN	2.45259
'LBH	-0.68034
'LBP	2.60236
'LBR	1.59504
'LBX1	5.0222
'LBX2	3.06953
'LBXCOR1	0.377019
'LCA5	-0.27482
'LCA5L	-0.63958
'LCAT	-1.66271
'LCE1A	1.51385
'LCE1B	2.11526
'LCE1C	1.3584
'LCE1D	1.24066
'LCE1E	0.488279
'LCE1F	2.43072
'LCE2A	1.46268
'LCE2B	1.28624
'LCE2C	1.11834
'LCE2D	0.976333
'LCE3A	2.00329
'LCE3B	1.61284
'LCE3C	2.69291
'LCE3D	3.90989
'LCE3E	1.74011
'LCE4A	2.99211
'LCE5A	-0.74643
'LCE6A	1.65586
'LCK	-3.42879
'LCLAT1	3.64696
'LCMT1	-2.65646
'LCMT2	-2.87335
'LCN1	3.64965
'LCN10	-3.03618
'LCN12	-2.14613
'LCN15	4.4485
'LCN2	-0.38185
'LCN6	-1.12958
'LCN8	0.456557
'LCN9	1.66051
'LCNL1	-0.574
'LCOR	-0.81005
'LCORL	-0.42098
'LCP1	-2.35592
'LCP2	-1.41543
'LCT	2.47497
'LCTL	8.03904
'LDB1	-1.78431
'LDB2	0.136757
'LDB3	-1.628
'LDHA	7.16805
'LDHAL6A	-0.23773
'LDHAL6B	2.95368
'LDHB	0.708073
'LDHC	-0.70302
'LDHD	-5.81493
'LDLR	2.45248
'LDLRAD1	0.999943
'LDLRAD2	2.26685
'LDLRAD3	4.3763
'LDLRAP1	-0.51068
'LDOC1	0.348364
'LDOC1L	-1.07404
'LEAP2	-1.13777
'LECT1	1.44424
'LECT2	4.175
'LEF1	0.944848
'LEFTY1	2.39952
'LEFTY2	2.4052
'LEKR1	-2.98824
'LELP1	1.50836
'LEMD1	2.17833
'LEMD2	1.96916
'LEMD3	-1.09923
'LENEP	3.12451
'LENG1	-1.04105
'LENG8	1.45948
'LENG9	0.522938
'LEO1	1.89606
'LEP	1.79584
'LEPR	0.952202
'LEPRE1	8.20664
'LEPREL1	2.42351
'LEPREL2	2.17482
'LEPROT	0.356834
'LEPROTL1	-2.31352
'LETM1	1.5969
'LETM2	1.88814
'LETMD1	-2.67842
'LEUTX	2.90086
'LFNG	1.15506
'LGALS1	5.59277
'LGALS12	0.772038
'LGALS13	3.25562
'LGALS14	3.96227
'LGALS2	-4.72773
'LGALS3	1.69742
'LGALS3BP	0.953063
'LGALS4	0.442747
'LGALS7	2.21934
'LGALS7B	2.52547
'LGALS8	2.90159
'LGALS9	-1.35131
'LGALS9B	2.1224
'LGALS9C	-0.33815
'LGI1	-0.44222
'LGI2	1.07637
'LGI3	-1.02786
'LGI4	-0.81138
'LGMN	0.897726
'LGR4	-0.77575
'LGR5	-1.05757
'LGR6	0.053317
'LGSN	2.0283
'LGTN	0.148698
'LHB	5.90242
'LHCGR	0.230085
'LHFP	2.34425
'LHFPL1	-1.8704
'LHFPL2	3.25171
'LHFPL3	1.60336
'LHFPL4	-2.09272
'LHFPL5	3.69338
'LHPP	-1.80439
'LHX1	4.71311
'LHX2	4.09452
'LHX3	1.47092
'LHX4	2.80278
'LHX5	4.07285
'LHX6	1.06382
'LHX8	2.54998
'LHX9	1.54501
'LIAS	-3.93627
'LIF	3.52364
'LIFR	-3.54513
'LIG1	4.64654
'LIG3	3.14117
'LIG4	-0.96214
'LILRA1	-0.93035
'LILRA2	0.68781
'LILRA3	1.80921
'LILRA4	-2.25705
'LILRA5	0.717745
'LILRA6	2.30159
'LILRB1	-0.33864
'LILRB2	-0.15143
'LILRB3	1.90869
'LILRB4	-0.62663
'LILRB5	-0.63894
'LILRP2	-0.60755
'LIM2	-0.90952
'LIMA1	1.87807
'LIMCH1	-1.69981
'LIMD1	-0.37552
'LIMD2	-0.7558
'LIME1	-2.59871
'LIMK1	4.05962
'LIMK2	-0.26748
'LIMS1	2.4918
'LIMS2	-4.27887
'LIMS3	3.56549
'LIMS3-LOC440895	1.20058
'LIN28A	3.10724
'LIN28B	3.74405
'LIN37	0.960952
'LIN52	-0.02756
'LIN54	-1.94385
'LIN7A	0.010407
'LIN7B	-1.49069
'LIN7C	-3.31222
'LIN9	3.09816
'LINGO1	2.50244
'LINGO2	2.62383
'LINGO3	-0.39775
'LINGO4	-5.10953
'LINS1	-1.07328
'LIPA	0.027967
'LIPC	0.615788
'LIPE	-3.6505
'LIPF	2.46875
'LIPG	4.88122
'LIPH	0.571314
'LIPI	2.32171
'LIPJ	0.666742
'LIPK	4.27127
'LIPM	0.564589
'LIPN	0.611819
'LIPT1	-3.96371
'LIPT2	-2.13594
'LITAF	0.26773
'LIX1	0.766097
'LIX1L	0.938274
'LLGL1	2.40307
'LLGL2	-1.41827
'LLPH	3.26742
'LMAN1	3.36088
'LMAN1L	0.476218
'LMAN2	0.58991
'LMAN2L	0.71291
'LMBR1	0.775208
'LMBR1L	1.4379
'LMBRD1	-3.91905
'LMBRD2	-1.79688
'LMCD1	0.87815
'LMF1	-2.88253
'LMF2	0.260392
'LMLN	1.48325
'LMNA	3.2878
'LMNB1	7.00907
'LMNB2	8.63284
'LMO1	3.02879
'LMO2	-3.51812
'LMO3	-1.71726
'LMO4	-0.49407
'LMO7	0.04846
'LMOD1	-2.35673
'LMOD2	0.333445
'LMOD3	0.572331
'LMTK2	-0.90009
'LMTK3	-1.76031
'LMX1A	2.22864
'LMX1B	3.30428
'LNP1	-3.1908
'LNPEP	-0.06711
'LNX1	-2.39923
'LNX2	-1.26288
'LOC100009676	-1.16538
'LOC100101266	0.294735
'LOC100101938	1.70829
'LOC100124692	0.592801
'LOC100125556	-1.86986
'LOC100126784	0.727912
'LOC100127888	2.23308
'LOC100128023	4.25015
'LOC100128076	1.93628
'LOC100128164	-2.53863
'LOC100128191	4.73922
'LOC100128239	-2.73103
'LOC100128288	-1.12792
'LOC100128292	-0.56174
'LOC100128542	-2.46021
'LOC100128554	3.12504
'LOC100128573	-1.94076
'LOC100128640	-5.03953
'LOC100128675	1.48034
'LOC100128788	-0.51505
'LOC100128811	0.96596
'LOC100128822	-3.43891
'LOC100128842	1.01344
'LOC100128977	-0.58401
'LOC100129034	1.44969
'LOC100129055	2.27258
'LOC100129066	-2.74916
'LOC100129387	-1.44305
'LOC100129534	-1.97305
'LOC100129550	-2.59087
'LOC100129637	-1.0867
'LOC100129716	0.772421
'LOC100129726	-1.19918
'LOC100129935	4.25357
'LOC100130015	-1.99772
'LOC100130093	-2.78247
'LOC100130148	-0.52021
'LOC100130238	-0.31225
'LOC100130264	-1.09145
'LOC100130274	3.32008
'LOC100130331	-0.36048
'LOC100130386	0.577986
'LOC100130522	-0.94285
'LOC100130557	-1.42453
'LOC100130581	-3.74138
'LOC100130691	0.219311
'LOC100130776	5.57475
'LOC100130872	-0.09235
'LOC100130932	2.33769
'LOC100130933	-1.39433
'LOC100130987	-2.12326
'LOC100131193	-3.7365
'LOC100131434	-0.54461
'LOC100131496	1.95261
'LOC100131551	1.67052
'LOC100131691	1.09202
'LOC100131726	4.95065
'LOC100132111	-0.43504
'LOC100132215	4.05577
'LOC100132247	1.01079
'LOC100132287	0.878755
'LOC100132288	-0.4516
'LOC100132354	1.78986
'LOC100132707	-2.31512
'LOC100132724	2.27169
'LOC100132831	1.21831
'LOC100132832	-2.57292
'LOC100133050	1.60485
'LOC100133161	0.561115
'LOC100133308	1.21861
'LOC100133331	0.602884
'LOC100133469	1.2093
'LOC100133545	-0.31581
'LOC100133612	1.00315
'LOC100133669	0.247139
'LOC100133893	-0.15462
'LOC100133920	1.72798
'LOC100133957	0.293699
'LOC100133985	-0.87675
'LOC100133991	-0.43465
'LOC100134229	-0.63894
'LOC100134259	1.57018
'LOC100134368	-0.70195
'LOC100134713	1.80471
'LOC100134868	-0.01208
'LOC100144603	1.13861
'LOC100144604	1.12438
'LOC100169752	1.75422
'LOC100170939	-1.61892
'LOC100188947	0.045582
'LOC100188949	-2.13152
'LOC100189589	-0.80498
'LOC100190938	-2.85344
'LOC100190939	-1.43588
'LOC100190940	1.64747
'LOC100190986	0.990228
'LOC100192378	4.62768
'LOC100192379	0.813423
'LOC100192426	0.806851
'LOC100216001	6.93084
'LOC100216545	-2.60482
'LOC100233209	-2.75387
'LOC100240726	-0.26386
'LOC100240734	-0.11217
'LOC100240735	-0.60502
'LOC100268168	0.974317
'LOC100270710	4.53052
'LOC100270746	-2.60031
'LOC100270804	-1.42787
'LOC100271722	-1.54778
'LOC100271831	0.298804
'LOC100271832	2.1041
'LOC100271836	1.35834
'LOC100272146	1.35818
'LOC100272216	-0.29419
'LOC100272217	-0.65609
'LOC100272228	-0.02454
'LOC100286793	2.51771
'LOC100286844	-2.02131
'LOC100287227	-1.58177
'LOC100287704	1.48434
'LOC100287718	2.4781
'LOC100288778	-0.26624
'LOC100289341	-3.26387
'LOC100302401	4.78574
'LOC100302640	0.21546
'LOC100302650	-1.18208
'LOC100303728	-5.43354
'LOC113230	-3.15745
'LOC115110	-2.08426
'LOC116437	1.38991
'LOC121838	0.973798
'LOC121952	-3.27092
'LOC126536	2.2907
'LOC127841	2.49425
'LOC134466	-2.13984
'LOC143188	-1.12228
'LOC143666	-0.74386
'LOC144438	2.15702
'LOC144486	1.50344
'LOC144571	-3.46317
'LOC144742	1.47159
'LOC144776	2.38703
'LOC145474	0.057976
'LOC145783	1.25746
'LOC145820	-0.9849
'LOC145837	-4.83371
'LOC145845	2.18176
'LOC146336	-2.51814
'LOC146481	1.32186
'LOC146880	1.89389
'LOC147727	-6.58524
'LOC147804	2.41226
'LOC148145	0.567768
'LOC148189	0.026042
'LOC148413	0.833978
'LOC148696	0.544957
'LOC148709	0.822877
'LOC148824	-0.79721
'LOC149134	0.803359
'LOC149620	1.81805
'LOC149837	1.00221
'LOC150185	1.1328
'LOC150197	3.2206
'LOC150381	-1.67543
'LOC150527	2.41325
'LOC150568	-0.89124
'LOC150622	2.1369
'LOC150776	0.437665
'LOC150786	0.201381
'LOC151009	0.757716
'LOC151162	1.67183
'LOC151174	-2.49855
'LOC151300	3.25944
'LOC151534	2.24614
'LOC151658	-0.12541
'LOC152024	1.43839
'LOC152217	-1.39159
'LOC152225	5.2252
'LOC153328	-2.89816
'LOC153684	-0.54074
'LOC153910	3.4838
'LOC154449	0.665154
'LOC154761	0.455281
'LOC154822	-1.94519
'LOC157381	2.93125
'LOC157627	3.67102
'LOC158376	-0.20629
'LOC158572	-2.88913
'LOC158696	-0.39635
'LOC162632	0.583567
'LOC168474	-0.53068
'LOC200030	1.39381
'LOC200726	1.7745
'LOC201651	0.968542
'LOC202181	2.73786
'LOC202781	-3.92354
'LOC219347	-2.90724
'LOC220429	-0.465
'LOC220594	1.91119
'LOC220729	1.98181
'LOC220930	0.84014
'LOC221122	1.8223
'LOC221442	-1.25815
'LOC221710	0.552192
'LOC222699	3.35545
'LOC253039	-1.08819
'LOC253724	-0.33197
'LOC254312	3.68004
'LOC254559	-3.77457
'LOC255025	0.900355
'LOC255167	-0.95468
'LOC256880	-0.60949
'LOC257358	1.87013
'LOC25845	0.601755
'LOC26102	2.11262
'LOC282997	-4.75305
'LOC283050	1.32078
'LOC283070	-3.59775
'LOC283174	-2.30302
'LOC283267	0.763656
'LOC283314	1.65594
'LOC283332	1.58177
'LOC283392	-0.24752
'LOC283404	1.81001
'LOC283663	-1.4894
'LOC283731	1.104
'LOC283761	0.695814
'LOC283856	-1.8251
'LOC283867	2.41875
'LOC283914	3.40357
'LOC283922	-0.98611
'LOC283999	0.951011
'LOC284009	-0.36121
'LOC284023	-1.48318
'LOC284100	-0.92836
'LOC284232	0.595519
'LOC284233	-1.23118
'LOC284276	0.161064
'LOC284379	1.73804
'LOC284440	-5.26261
'LOC284441	1.23589
'LOC284551	0.717882
'LOC284578	-0.4652
'LOC284632	-0.05998
'LOC284661	2.2954
'LOC284688	2.38139
'LOC284749	-0.79929
'LOC284788	1.19127
'LOC284798	0.928781
'LOC284837	1.44291
'LOC284900	-1.25204
'LOC285033	0.240946
'LOC285045	1.37104
'LOC285074	1.14458
'LOC285194	1.32902
'LOC285205	1.8927
'LOC285359	0.041996
'LOC285370	2.668
'LOC285375	1.56735
'LOC285401	2.36646
'LOC285419	-0.33825
'LOC285456	-2.99082
'LOC285501	2.36874
'LOC285548	6.20226
'LOC285593	-1.21551
'LOC285627	1.68136
'LOC285629	0.662738
'LOC285692	3.4085
'LOC285696	1.18869
'LOC285733	0.141882
'LOC285735	1.87958
'LOC285740	-1.27869
'LOC285768	-0.47372
'LOC285780	0.131109
'LOC285796	-1.27285
'LOC285830	0.2715
'LOC285847	2.64968
'LOC285954	0.425467
'LOC286002	-1.15283
'LOC286094	3.12511
'LOC286135	-0.19866
'LOC286238	0.615096
'LOC286359	3.88102
'LOC286367	-1.73278
'LOC286467	4.3542
'LOC29034	3.52527
'LOC338588	3.34075
'LOC338651	-0.57517
'LOC338758	-2.12968
'LOC338799	-1.90939
'LOC339047	-2.46845
'LOC339240	1.69757
'LOC339290	-2.59751
'LOC339524	0.358011
'LOC339535	2.65688
'LOC339568	1.65531
'LOC339674	0.898509
'LOC339788	1.2946
'LOC340017	2.15856
'LOC340074	3.79417
'LOC340094	2.33989
'LOC340357	1.86202
'LOC340508	2.04329
'LOC341056	3.39285
'LOC342346	-2.62701
'LOC344595	-0.35336
'LOC344967	2.02718
'LOC347376	1.01612
'LOC348021	1.04007
'LOC348840	2.62681
'LOC348926	-1.93563
'LOC349114	0.495936
'LOC349196	-1.47153
'LOC360030	2.84782
'LOC374443	0.605114
'LOC374491	0.893597
'LOC375190	0.961221
'LOC387646	0.523571
'LOC387647	-1.42499
'LOC388152	2.17279
'LOC388242	-0.05226
'LOC388387	-2.35135
'LOC388428	1.31834
'LOC388588	-0.34924
'LOC388692	2.34577
'LOC388789	-2.05018
'LOC388796	3.27903
'LOC388946	-0.49264
'LOC388955	1.00614
'LOC389033	1.52936
'LOC389332	-2.65982
'LOC389333	1.62762
'LOC389458	3.58558
'LOC389493	-1.40525
'LOC389634	-0.69855
'LOC389705	-2.68148
'LOC389791	2.15725
'LOC390595	-1.89194
'LOC390858	1.82782
'LOC391322	-3.19785
'LOC392196	-0.64269
'LOC399744	-1.60574
'LOC399815	3.5694
'LOC399959	-0.86777
'LOC400027	-4.86043
'LOC400043	1.31276
'LOC400657	-2.52697
'LOC400696	0.247475
'LOC400752	-2.49831
'LOC400759	-2.8556
'LOC400794	1.29412
'LOC400804	1.91826
'LOC400891	0.103566
'LOC400927	0.233881
'LOC400931	2.76764
'LOC400940	3.34998
'LOC401010	2.17636
'LOC401052	-0.82907
'LOC401093	-4.79476
'LOC401127	-1.99113
'LOC401387	0.941354
'LOC401397	0.729057
'LOC401431	-1.25701
'LOC401463	-0.44745
'LOC401588	-0.57013
'LOC402377	-1.65917
'LOC402644	1.32702
'LOC407835	-0.45597
'LOC415056	2.12534
'LOC440040	0.753267
'LOC440173	-0.53853
'LOC440354	-0.14897
'LOC440356	-0.86409
'LOC440461	-1.50183
'LOC440563	1.41426
'LOC440896	1.71509
'LOC440905	1.1179
'LOC440925	-0.4752
'LOC440944	1.10111
'LOC440957	-0.54766
'LOC441046	0.504958
'LOC441089	1.57792
'LOC441177	3.92485
'LOC441204	-0.41163
'LOC441208	-1.29948
'LOC441294	-0.38485
'LOC441454	-0.61209
'LOC441455	1.15096
'LOC441601	3.40106
'LOC441666	0.069824
'LOC441869	-2.48437
'LOC442308	2.13046
'LOC442421	-1.39529
'LOC442454	-0.27041
'LOC442459	1.80889
'LOC493754	3.74542
'LOC494141	0.199185
'LOC541471	7.36462
'LOC541473	-0.36272
'LOC550112	-1.88497
'LOC550643	1.92084
'LOC554202	4.37797
'LOC55908	0.148505
'LOC572558	-2.18988
'LOC595101	0.610061
'LOC606724	-0.85282
'LOC613037	0.59333
'LOC619207	-1.50313
'LOC641298	0.850155
'LOC641367	2.25378
'LOC642587	1.18792
'LOC642597	1.28771
'LOC642826	0.485722
'LOC642846	1.16657
'LOC642852	4.50709
'LOC642929	3.0361
'LOC643008	-2.03155
'LOC643387	1.35268
'LOC643486	0.738183
'LOC643677	2.45485
'LOC643719	-1.24703
'LOC643763	-0.52449
'LOC643837	1.00316
'LOC643923	0.668575
'LOC643955	2.36213
'LOC644145	1.61169
'LOC644165	-1.05277
'LOC644172	-2.76834
'LOC644538	-0.11501
'LOC644669	2.96206
'LOC644936	1.7334
'LOC645166	4.89471
'LOC645323	1.76154
'LOC645332	-2.50546
'LOC645431	-1.52036
'LOC645676	-0.06335
'LOC645752	1.53982
'LOC646214	2.40373
'LOC646471	0.300986
'LOC646498	1.2938
'LOC646627	0.892334
'LOC646762	0.399754
'LOC646813	1.80543
'LOC646851	0.440043
'LOC646982	2.16445
'LOC646999	0.364594
'LOC647121	-0.46741
'LOC647288	2.05008
'LOC647309	1.64895
'LOC647859	1.57744
'LOC647946	4.0449
'LOC647979	-2.8713
'LOC648691	2.30878
'LOC648740	-2.4894
'LOC649330	0.129476
'LOC650293	0.0145
'LOC650368	1.64301
'LOC650623	-0.09179
'LOC651250	0.41923
'LOC652276	0.682648
'LOC653113	0.274816
'LOC653501	-5.29085
'LOC653544	1.52385
'LOC653545
'LOC653566	0.896235
'LOC653653	0.519449
'LOC653786	-0.09444
'LOC654342	3.22533
'LOC654433	1.6204
'LOC678655	0.35911
'LOC723809	-0.20434
'LOC723972	2.14335
'LOC727677	2.78244
'LOC727896	3.46605
'LOC727924	1.88765
'LOC728024	-0.77145
'LOC728190	1.63758
'LOC728264	0.227207
'LOC728276	0.705342
'LOC728323	0.604342
'LOC728392	-0.49761
'LOC728410	-0.73702
'LOC728554	1.42562
'LOC728606	-3.29148
'LOC728613	0.538327
'LOC728640	-0.95695
'LOC728643	2.50719
'LOC728723	-2.88672
'LOC728743	-4.55892
'LOC728758	0.114582
'LOC728819	1.34275
'LOC728855	1.7009
'LOC728875	2.55496
'LOC728989	-0.06415
'LOC729020	2.72724
'LOC729082	1.57078
'LOC729121	2.3617
'LOC729156	0.290627
'LOC729176	0.070623
'LOC729234	0.515656
'LOC729375	0.46998
'LOC729467	3.73756
'LOC729603	2.64475
'LOC729609	2.53393
'LOC729668	1.55814
'LOC729678	-4.52251
'LOC729799	1.23883
'LOC729991	-1.55547
'LOC729991-MEF2B	-0.82284
'LOC730101	-0.46378
'LOC730668	1.06953
'LOC730811	0.16971
'LOC731779	3.22035
'LOC731789	2.13282
'LOC732275	1.47497
'LOC80054	-3.20766
'LOC80154	1.1015
'LOC81691	-0.69062
'LOC84740	3.31647
'LOC84856	2.47615
'LOC84931	1.36945
'LOC84989	0.78177
'LOC90110	-3.08603
'LOC90246	0.685554
'LOC90586	-0.07131
'LOC90784	1.54006
'LOC90834	1.19018
'LOC91149	2.83908
'LOC91316	-1.39068
'LOC91450	-0.35209
'LOC91948	1.33299
'LOC92249	-0.39103
'LOC92659	2.07785
'LOC92973	-0.75975
'LOC93432	0.776408
'LOC93622	-2.47933
'LOC96610	-3.63499
'LOH12CR1	-0.76603
'LOH12CR2	-4.35829
'LOH3CR2A	-0.62883
'LONP1	0.639842
'LONP2	-0.74526
'LONRF1	-2.67938
'LONRF2	-1.4516
'LONRF3	0.375445
'LOR	1.15008
'LOX	5.26428
'LOXHD1	1.42601
'LOXL1	2.54471
'LOXL2	8.0658
'LOXL3	2.93362
'LOXL4	0.514887
'LPA	-1.27984
'LPAL2	1.73605
'LPAR1	1.45967
'LPAR2	-0.91749
'LPAR3	1.77587
'LPAR4	1.84712
'LPAR5	0.711868
'LPAR6	-1.12489
'LPCAT1	2.83921
'LPCAT2	-0.04731
'LPCAT3	-0.55243
'LPCAT4	2.2907
'LPGAT1	4.41344
'LPHN1	-2.67873
'LPHN2	0.63659
'LPHN3	-1.39384
'LPIN1	0.163076
'LPIN2	-0.28182
'LPIN3	1.01963
'LPL	0.756009
'LPO	0.581702
'LPP	0.167758
'LPPR1	-1.39947
'LPPR2	0.927169
'LPPR3	3.80072
'LPPR4	3.30705
'LPPR5	0.852913
'LPXN	-2.2491
'LQK1	-0.04023
'LRAT	2.90289
'LRBA	-2.436
'LRCH1	0.577953
'LRCH2	-0.61223
'LRCH3	1.57703
'LRCH4	-1.39087
'LRDD	1.07842
'LRFN1	3.30678
'LRFN2	-1.45624
'LRFN3	1.25286
'LRFN4	5.10666
'LRFN5	-0.60989
'LRG1	0.584105
'LRGUK	2.33074
'LRIG1	-3.42187
'LRIG2	0.606698
'LRIG3	0.603953
'LRIT1	2.21731
'LRIT2	-0.41467
'LRIT3	-1.76514
'LRMP	-3.59417
'LRP1	1.42224
'LRP10	0.515523
'LRP11	2.48075
'LRP12	3.34098
'LRP1B	-0.23443
'LRP2	1.12176
'LRP2BP	-1.9282
'LRP3	-0.20486
'LRP4	0.168876
'LRP5	0.423972
'LRP5L	-0.74784
'LRP6	-0.12862
'LRP8	6.18012
'LRPAP1	-1.19742
'LRPPRC	2.12899
'LRRC1	-0.15567
'LRRC10	1.41508
'LRRC10B	0.629722
'LRRC14	0.495711
'LRRC14B	0.638493
'LRRC15	3.74436
'LRRC16A	0.932951
'LRRC16B	-3.43712
'LRRC17	2.50644
'LRRC18	2.44859
'LRRC19	-1.42925
'LRRC2	-1.26921
'LRRC20	-0.21992
'LRRC23	-1.40482
'LRRC24	-0.62603
'LRRC25	0.288413
'LRRC26	-1.82115
'LRRC27	-5.5249
'LRRC28	-0.71475
'LRRC29	-3.37863
'LRRC3	2.63842
'LRRC30	0.69525
'LRRC31	-0.53367
'LRRC32	3.23786
'LRRC33	-2.50206
'LRRC34	-0.45049
'LRRC36	0.593164
'LRRC37A	-0.62116
'LRRC37A2	-2.05967
'LRRC37A3	0.221596
'LRRC37A4	-0.49485
'LRRC37B	-1.17836
'LRRC37B2	2.35146
'LRRC39	1.6469
'LRRC3B	-0.59125
'LRRC4	-1.74678
'LRRC40	2.19295
'LRRC41	3.67243
'LRRC42	3.93894
'LRRC43	-1.15442
'LRRC45	0.967064
'LRRC46	0.530481
'LRRC47	-0.1538
'LRRC48	-3.095
'LRRC49	-1.20177
'LRRC4B	-0.48422
'LRRC4C	2.19209
'LRRC50	-2.69707
'LRRC52	0.461415
'LRRC55	-0.77642
'LRRC56	-2.6936
'LRRC57	2.25452
'LRRC58	0.556689
'LRRC59	5.60217
'LRRC6	0.652786
'LRRC61	-0.87866
'LRRC66	2.78379
'LRRC67	-1.07292
'LRRC69	2.79149
'LRRC7	0.052646
'LRRC70	-2.52281
'LRRC8A	0.903854
'LRRC8B	-1.85286
'LRRC8C	-0.28617
'LRRC8D	-0.91595
'LRRC8E	0.271134
'LRRCC1	-0.34552
'LRRFIP1	1.50715
'LRRFIP2	-1.5334
'LRRIQ1	1.10953
'LRRIQ3	0.630769
'LRRIQ4	0.750558
'LRRK1	0.007614
'LRRK2	-3.3075
'LRRN1	-1.14706
'LRRN2	1.05493
'LRRN3	-0.03725
'LRRN4	2.27869
'LRRN4CL	-0.68267
'LRRTM1	0.152459
'LRRTM2	-1.56562
'LRRTM3	-0.53689
'LRRTM4	0.946061
'LRSAM1	-0.21406
'LRTM1	0.866864
'LRTM2	1.79629
'LRTOMT	-2.75288
'LRWD1	3.04479
'LSAMP	-3.07276
'LSG1	1.56111
'LSM1	0.700731
'LSM10	1.73944
'LSM11	2.4522
'LSM12	3.99834
'LSM14A	0.651465
'LSM14B	0.155834
'LSM2	1.03051
'LSM3	-0.5173
'LSM4	2.55217
'LSM5	1.39916
'LSM6	-0.12753
'LSM7	0.369775
'LSMD1	-0.54504
'LSP1	0.954242
'LSR	0.383404
'LSS	1.69586
'LST-3TM12	2.61196
'LST1	-1.31826
'LTA	-2.25611
'LTA4H	-0.85842
'LTB	-2.47147
'LTB4R	1.62264
'LTB4R2	1.50314
'LTBP1	5.03473
'LTBP2	2.79846
'LTBP3	0.486054
'LTBP4	-1.42545
'LTBR	4.0599
'LTC4S	-2.47947
'LTF	-2.13367
'LTK	0.665564
'LTV1	3.78856
'LUC7L	0.145339
'LUC7L2	0.107234
'LUC7L3	0.457957
'LUM	1.73975
'LUZP1	1.97789
'LUZP2	-0.54985
'LUZP4	1.6108
'LUZP6	3.04039
'LXN	0.326994
'LY6D	3.74883
'LY6E	2.13364
'LY6G5B	1.28866
'LY6G5C	-1.83178
'LY6G6C	1.60217
'LY6G6D	2.38637
'LY6G6E	1.38606
'LY6G6F	2.62781
'LY6H	2.64568
'LY6K	1.56169
'LY75	-2.60578
'LY86	-1.05781
'LY9	-3.94153
'LY96	1.46122
'LYAR	5.1353
'LYG1	0.360971
'LYG2	3.63797
'LYL1	-0.8628
'LYN	1.3177
'LYNX1	-1.12848
'LYPD1	3.21015
'LYPD2	-0.47459
'LYPD3	2.23944
'LYPD4	0.679304
'LYPD5	-1.95559
'LYPD6	1.3364
'LYPD6B	1.33244
'LYPLA1	2.69211
'LYPLA2	2.44091
'LYPLA2P1	1.88916
'LYPLAL1	-2.10785
'LYRM1	-5.71537
'LYRM2	-0.97339
'LYRM4	-0.38454
'LYRM5	-3.39509
'LYRM7	-1.91444
'LYSMD1	1.56935
'LYSMD2	-3.62427
'LYSMD3	-0.45953
'LYSMD4	-0.63553
'LYST	-0.99303
'LYVE1	2.07604
'LYZ	-2.2353
'LYZL1	2.0604
'LYZL2	1.1392
'LYZL4	0.681607
'LYZL6	0.587819
'LZIC	1.63589
'LZTFL1	-4.05116
'LZTR1	1.37013
'LZTS1	2.92547
'LZTS2	0.485448
'M6PR	0.204988
'MAB21L1	-0.69197
'MAB21L2	0.161273
'MACC1	-0.18988
'MACF1	1.47076
'MACROD1	0.193886
'MACROD2	-0.55022
'MAD1L1	3.31852
'MAD2L1	6.95108
'MAD2L1BP	0.116254
'MAD2L2	3.86234
'MADCAM1	-3.78462
'MADD	-3.16645
'MAEA	0.063304
'MAEL	0.53501
'MAF	0.87801
'MAF1	0.570319
'MAFA	2.52996
'MAFB	-0.0203
'MAFF	2.26811
'MAFG	3.13938
'MAFK	2.087
'MAG	2.21163
'MAGEA1	2.88547
'MAGEA10	3.23522
'MAGEA11	2.3429
'MAGEA12	3.42695
'MAGEA2	4.13607
'MAGEA3	4.90485
'MAGEA4	4.28802
'MAGEA5	3.2634
'MAGEA6	5.40165
'MAGEA8	5.26021
'MAGEA9B	5.58056
'MAGEB1	2.1206
'MAGEB10	2.24963
'MAGEB16	1.41387
'MAGEB18	4.28566
'MAGEB2	2.59209
'MAGEB3	1.52511
'MAGEB4	2.44059
'MAGEB6	3.23283
'MAGEC1	4.64617
'MAGEC2	3.58282
'MAGEC3	1.43229
'MAGED1	2.50652
'MAGED2	-2.46276
'MAGED4	2.92094
'MAGED4B	3.41293
'MAGEE1	-3.01182
'MAGEE2	-0.8693
'MAGEF1	-1.8452
'MAGEH1	-3.68551
'MAGEL2	1.80687
'MAGI1	-2.44178
'MAGI2	-2.78156
'MAGI3	-1.01982
'MAGIX	-3.02397
'MAGOH	2.70013
'MAGOHB	2.84161
'MAGT1	-0.39969
'MAK	-0.5844
'MAK16	2.27624
'MAL	-2.81056
'MAL2	-0.42187
'MALAT1	-1.03989
'MALL	1.22948
'MALT1	-0.20655
'MAMDC2	-0.31982
'MAMDC4	-0.78604
'MAML1	2.79178
'MAML2	-1.73668
'MAML3	-0.87354
'MAMLD1	-0.27819
'MAMSTR	0.184426
'MAN1A1	-1.23473
'MAN1A2	0.318867
'MAN1B1	1.50737
'MAN1C1	-2.60274
'MAN2A1	1.48959
'MAN2A2	-0.20365
'MAN2B1	-0.35843
'MAN2B2	-2.24878
'MAN2C1	-1.47468
'MANBA	0.804302
'MANBAL	-0.8162
'MANEA	0.349778
'MANEAL	1.8073
'MANF	1.82268
'MANSC1	-2.44696
'MAOA	-3.03223
'MAOB	-3.16937
'MAP1A	-0.58763
'MAP1B	2.37808
'MAP1D	1.16779
'MAP1LC3A	-1.38436
'MAP1LC3B	-1.04775
'MAP1LC3B2	0.78908
'MAP1LC3C	1.139
'MAP1S	-0.50594
'MAP2	0.367212
'MAP2K1	3.77317
'MAP2K2	0.251204
'MAP2K3	2.94977
'MAP2K4	-1.5198
'MAP2K5	-3.14134
'MAP2K6	-1.43404
'MAP2K7	-2.81019
'MAP3K1	-1.92754
'MAP3K10	0.98387
'MAP3K11	-0.45237
'MAP3K12	0.964542
'MAP3K13	0.490073
'MAP3K14	-0.50349
'MAP3K15	2.63063
'MAP3K2	0.492778
'MAP3K3	-1.88087
'MAP3K4	2.61899
'MAP3K5	-1.98353
'MAP3K6	1.81451
'MAP3K7	2.01956
'MAP3K8	-0.79463
'MAP3K9	2.94927
'MAP4	1.73967
'MAP4K1	-2.54254
'MAP4K2	2.26144
'MAP4K3	1.13611
'MAP4K4	5.47871
'MAP4K5	2.27364
'MAP6	-0.66585
'MAP6D1	2.37345
'MAP7	-1.01544
'MAP7D1	3.99978
'MAP7D2	0.967317
'MAP7D3	3.7335
'MAP9	-0.21595
'MAPK1	0.162002
'MAPK10	-2.9162
'MAPK11	0.574129
'MAPK12	2.90024
'MAPK13	-1.37897
'MAPK14	1.56766
'MAPK15	1.42208
'MAPK1IP1L	2.48651
'MAPK3	-1.53404
'MAPK4	0.401767
'MAPK6	4.04945
'MAPK7	1.64275
'MAPK8	-0.13886
'MAPK8IP1	-2.12889
'MAPK8IP2	-0.07821
'MAPK8IP3	-0.18805
'MAPK9	-0.88018
'MAPKAP1	3.61228
'MAPKAPK2	2.95061
'MAPKAPK3	-2.92581
'MAPKAPK5	1.60364
'MAPKBP1	0.580761
'MAPKSP1	-3.86494
'MAPRE1	2.63182
'MAPRE2	-1.3182
'MAPRE3	0.338439
'MAPT	-0.67695
'MARCH1	-2.76277
'MARCH10	0.897679
'MARCH11	0.426541
'MARCH2	-3.62169
'MARCH3	0.028341
'MARCH4	4.88757
'MARCH5	-1.37519
'MARCH6	1.30277
'MARCH7	1.19602
'MARCH8	-3.18975
'MARCH9	-0.86054
'MARCKS	1.82642
'MARCKSL1	1.19327
'MARCO	1.26211
'MARK1	0.380897
'MARK2	2.81209
'MARK3	1.93301
'MARK4	2.82344
'MARS	5.18166
'MARS2	1.27273
'MARVELD1	5.1325
'MARVELD2	-1.44962
'MARVELD3	-1.51309
'MAS1	0.200332
'MAS1L	0.684272
'MASP1	-3.50909
'MASP2	-0.75779
'MAST1	-1.40303
'MAST2	6.71572
'MAST3	-2.98136
'MAST4	-2.31211
'MASTL	4.02152
'MAT1A	1.47601
'MAT2A	-0.16125
'MAT2B	-4.76481
'MATK	-1.20517
'MATN1	2.14427
'MATN2	-0.93481
'MATN3	4.26741
'MATN4	1.52006
'MATR3	-1.79916
'MAVS	1.61
'MAX	-2.94608
'MAZ	2.56002
'MB	1.37966
'MBD1	-0.78258
'MBD2	0.295341
'MBD3	1.45754
'MBD3L1	0.460198
'MBD3L2	3.77361
'MBD3L5	3.13667
'MBD4	0.315197
'MBD5	0.478954
'MBD6	0.602629
'MBIP	-2.9804
'MBL1P	0.935242
'MBL2	0.632874
'MBLAC1	-1.23586
'MBLAC2	-2.71381
'MBNL1	-2.62556
'MBNL2	-0.20627
'MBNL3	-0.11021
'MBOAT1	0.129575
'MBOAT2	6.07149
'MBOAT4	1.37667
'MBOAT7	5.02687
'MBP	-0.86548
'MBTD1	-2.26866
'MBTPS1	-2.98047
'MBTPS2	-0.09967
'MC1R	3.38972
'MC2R	0.283241
'MC3R	1.40547
'MC4R	-1.17337
'MC5R	1.54663
'MCAM	3.30395
'MCART1	1.81516
'MCART2	1.30316
'MCART3P	2.36606
'MCART6	-1.69113
'MCAT	-1.33715
'MCC	-0.02412
'MCCC1	0.115956
'MCCC2	-0.62241
'MCCD1	-0.17764
'MCEE	-6.05854
'MCF2	-1.68698
'MCF2L	-2.13332
'MCF2L2	2.31789
'MCFD2	2.45148
'MCHR1	3.04321
'MCHR2	2.00063
'MCL1	2.70967
'MCM10	8.50422
'MCM2	5.29965
'MCM3	3.87527
'MCM3AP	1.14373
'MCM3APAS	2.4429
'MCM4	6.54921
'MCM5	2.53603
'MCM6	5.85923
'MCM7	3.39386
'MCM8	5.73633
'MCM9	0.193837
'MCOLN1	-1.91756
'MCOLN2	-2.16507
'MCOLN3	1.07968
'MCPH1	-3.03545
'MCRS1	1.02394
'MCTP1	0.876747
'MCTP2	0.618673
'MCTS1	2.40177
'MDC1	1.51759
'MDFI	4.19726
'MDFIC	-0.7639
'MDGA1	0.800916
'MDGA2	3.12921
'MDH1	-0.02932
'MDH1B	-1.48584
'MDH2	2.19174
'MDK	2.63147
'MDM1	-0.9701
'MDM2	0.409352
'MDM4	0.883733
'MDN1	-0.15331
'MDP1	-1.67698
'MDS2	-1.20865
'ME1	2.8661
'ME2	0.930511
'ME3	-1.29511
'MEA1	0.921619
'MEAF6	-0.06403
'MECOM	0.785945
'MECP2	-2.05119
'MECR	1.25213
'MED1	0.992587
'MED10	3.40637
'MED11	-2.18956
'MED12	1.30996
'MED12L	-0.41112
'MED13	-0.70563
'MED13L	0.029375
'MED14	1.46001
'MED15	1.63763
'MED16	-2.28532
'MED17	1.40867
'MED18	-0.77063
'MED19	1.32929
'MED20	0.860311
'MED21	-0.13859
'MED22	-0.23909
'MED23	-0.00146
'MED24	1.33028
'MED25	0.650238
'MED26	0.502501
'MED27	2.04715
'MED28	0.444541
'MED29	-1.96822
'MED30	0.947668
'MED31	-0.71366
'MED4	-1.83803
'MED6	3.88177
'MED7	-2.51479
'MED8	4.43404
'MED9	-3.03892
'MEF2A	-0.54691
'MEF2B	-2.41975
'MEF2C	-1.42701
'MEF2D	0.443659
'MEFV	1.20976
'MEG3	1.81503
'MEG8	1.36567
'MEGF10	1.87526
'MEGF11	-0.08381
'MEGF6	-0.158
'MEGF8	1.12343
'MEGF9	-2.066
'MEI1	-3.13014
'MEIG1	-1.29489
'MEIS1	-1.22184
'MEIS2	0.472434
'MEIS3	3.1605
'MEIS3P1	-0.17534
'MELK	8.54287
'MEMO1	6.04218
'MEN1	4.63234
'MEOX1	-0.79014
'MEOX2	2.07174
'MEP1A	-1.53843
'MEP1B	2.38062
'MEPCE	-3.09633
'MEPE	1.38594
'MERTK	-0.71836
'MESDC1	3.78442
'MESDC2	-0.10205
'MESP1	-0.10019
'MESP2	2.36482
'MEST	3.86281
'MESTIT1	-0.07132
'MET	0.987552
'METAP1	-0.43156
'METAP2	2.59772
'METRN	-0.00409
'METRNL	2.08879
'METT10D	-1.79127
'METT11D1	1.05116
'METT5D1	-2.87557
'METTL1	3.26606
'METTL10	-0.68733
'METTL11A	3.21087
'METTL11B	2.85823
'METTL12	1.91338
'METTL13	1.77517
'METTL14	-2.50391
'METTL2A	1.77479
'METTL2B	1.34577
'METTL3	0.073374
'METTL4	-0.0161
'METTL5	1.87546
'METTL6	1.16141
'METTL7A	-6.95617
'METTL7B	3.50868
'METTL8	2.44746
'METTL9	-0.15988
'MEX3A	4.36202
'MEX3B	3.35501
'MEX3C	1.48449
'MEX3D	4.14533
'MFAP1	-0.58679
'MFAP2	5.84167
'MFAP3	3.13793
'MFAP3L	-2.1491
'MFAP4	-0.47998
'MFAP5	3.10117
'MFF	0.926606
'MFGE8	1.04613
'MFHAS1	0.273149
'MFI2	4.37206
'MFN1	2.24834
'MFN2	-0.53916
'MFNG	-0.6968
'MFRP	1.8827
'MFSD1	-1.91686
'MFSD10	3.92164
'MFSD11	0.389031
'MFSD2A	0.397747
'MFSD2B	4.41493
'MFSD3	1.34281
'MFSD4	-3.73571
'MFSD5	1.59762
'MFSD6	-2.8327
'MFSD6L	0.308862
'MFSD7	-1.67637
'MFSD8	-2.46402
'MFSD9	2.23289
'MGA	0.26465
'MGAM	2.13089
'MGAT1	-1.01491
'MGAT2	2.71106
'MGAT3	0.651853
'MGAT4A	-2.0519
'MGAT4B	5.49023
'MGAT4C	0.044919
'MGAT5	0.15589
'MGAT5B	5.57342
'MGC12916	0.897967
'MGC12982	5.44415
'MGC14436	0.698315
'MGC15885	1.10183
'MGC16025	2.85951
'MGC16121	1.97067
'MGC16142	-1.59694
'MGC16275	-1.89241
'MGC16384	1.10634
'MGC16703	-2.1573
'MGC21881	-2.92606
'MGC23270	-0.09983
'MGC23284	-1.45243
'MGC26647	0.174407
'MGC27382	2.09496
'MGC2752	1.45657
'MGC2889	0.759621
'MGC29506	-3.65715
'MGC34034	3.65232
'MGC3771	-6.55249
'MGC42105	0.023293
'MGC4473	2.36596
'MGC45800	2.49488
'MGC57346	1.35812
'MGC70857	-0.84542
'MGC72080	2.09854
'MGC87042	5.08096
'MGEA5	-2.86164
'MGLL	0.910903
'MGMT	-1.09766
'MGP	-1.08615
'MGRN1	-1.58916
'MGST1	2.58271
'MGST2	-2.04613
'MGST3	0.612381
'MIA	2.98703
'MIA2	-0.58051
'MIA3	-0.80205
'MIAT	-1.71435
'MIB1	0.500084
'MIB2	0.35661
'MICA	1.39845
'MICAL1	-0.02815
'MICAL2	3.87798
'MICAL3	-1.47441
'MICALCL	1.85245
'MICALL1	2.82963
'MICALL2	2.41608
'MICB	2.19761
'MID1	1.3229
'MID1IP1	-0.68604
'MID2	0.212078
'MIDN	0.010734
'MIER1	-1.3319
'MIER2	2.11728
'MIER3	-1.24388
'MIF	1.76154
'MIF4GD	-2.09341
'MIIP	0.676544
'MIMT1	2.10108
'MINA	2.4928
'MINK1	0.039333
'MINPP1	-0.74432
'MIOS	0.441723
'MIOX	-0.07141
'MIP	-1.69651
'MIPEP	-1.13901
'MIPOL1	0.491939
'MIR155HG	1.18787
'MIR17HG	1.01859
'MIS12	0.381175
'MITD1	1.04942
'MITF	-2.57619
'MIXL1	0.972222
'MKI67	8.67081
'MKI67IP	4.99643
'MKKS	0.686251
'MKL1	0.467821
'MKL2	-1.02282
'MKLN1	-1.52415
'MKNK1	1.53856
'MKNK2	-0.71852
'MKRN1	-2.39012
'MKRN2	-1.83291
'MKRN3	1.57391
'MKS1	-0.64325
'MKX	-1.42624
'MLANA	-0.21174
'MLC1	-3.33119
'MLEC	0.669239
'MLF1	1.71237
'MLF1IP	4.69864
'MLF2	0.972187
'MLH1	-2.04788
'MLH3	0.167889
'MLKL	1.12934
'MLL	-2.12202
'MLL2	0.375909
'MLL3	-1.55672
'MLL4	3.00759
'MLL5	-1.14027
'MLLT1	-0.57595
'MLLT10	0.906341
'MLLT11	4.74498
'MLLT3	-3.6104
'MLLT4	0.255515
'MLLT6	-3.79623
'MLN	1.74095
'MLNR	0.271985
'MLPH	1.66984
'MLST8	0.423455
'MLX	1.5538
'MLXIP	3.13613
'MLXIPL	-1.3903
'MLYCD	-5.07055
'MMAA	-4.40754
'MMAB	-0.79101
'MMACHC	-0.45946
'MMADHC	2.18896
'MMD	3.66385
'MMD2	2.16282
'MME	0.936558
'MMEL1	0.311518
'MMGT1	-0.65397
'MMP1	5.67012
'MMP10	4.50853
'MMP11	5.31962
'MMP12	3.49702
'MMP13	5.79383
'MMP14	5.6482
'MMP15	-0.94336
'MMP16	3.5529
'MMP17	3.96221
'MMP19	1.28184
'MMP2	2.86797
'MMP20	4.46824
'MMP21	1.94099
'MMP23A	0.530853
'MMP23B	2.60501
'MMP24	-3.42378
'MMP25	-2.35066
'MMP26	1.00886
'MMP27	2.04627
'MMP28	0.354612
'MMP3	1.81707
'MMP7	5.0181
'MMP8	4.26737
'MMP9	2.9316
'MMRN1	1.0529
'MMRN2	-2.09607
'MMS19	1.50088
'MN1	0.694607
'MNAT1	2.77053
'MND1	4.65422
'MNDA	-1.8436
'MNS1	2.52011
'MNT	-0.8617
'MNX1	1.83277
'MOAP1	-4.05851
'MOB2	-1.38397
'MOBKL1A	-0.20441
'MOBKL1B	1.7881
'MOBKL2A	-0.04762
'MOBKL2B	-2.592
'MOBKL2C	-2.74837
'MOBKL3	1.286
'MOBP	0.795599
'MOCOS	2.56904
'MOCS1	-2.83286
'MOCS2	-4.9483
'MOCS3	-0.90811
'MOG	0.548203
'MOGAT1	0.543156
'MOGAT2	0.107423
'MOGAT3	1.16648
'MOGS	4.02594
'MON1A	-1.21649
'MON1B	-0.84472
'MON2	-1.51473
'MORC1	1.90722
'MORC2	3.47123
'MORC3	-0.34483
'MORC4	2.80626
'MORF4	-0.22185
'MORF4L1	1.55749
'MORF4L2	2.817
'MORN1	-1.81718
'MORN2	0.453034
'MORN3	-0.26421
'MORN4	-1.32428
'MORN5	-0.60753
'MOS	2.65942
'MOSC1	0.053797
'MOSC2	-1.70463
'MOSPD1	1.65012
'MOSPD2	-0.47408
'MOSPD3	1.05058
'MOV10	2.49892
'MOV10L1	0.270961
'MOXD1	1.56485
'MPDU1	0.108499
'MPDZ	0.031147
'MPEG1	-2.8758
'MPG	-0.67369
'MPHOSPH10	0.359874
'MPHOSPH6	0.717445
'MPHOSPH8	-2.50759
'MPHOSPH9	2.49494
'MPI	-0.58062
'MPL	-2.43784
'MPND	-5.6354
'MPO	-1.95058
'MPP1	-2.7242
'MPP2	2.60608
'MPP3	2.99601
'MPP4	5.4158
'MPP5	-0.82949
'MPP6	2.44703
'MPP7	-4.16276
'MPPE1	-4.78341
'MPPED1	0.179576
'MPPED2	-2.71024
'MPRIP	2.41006
'MPST	-1.0672
'MPV17	2.51381
'MPV17L	-2.27456
'MPV17L2	0.518848
'MPZ	1.37863
'MPZL1	5.57252
'MPZL2	0.628292
'MPZL3	1.21008
'MR1	1.56626
'MRAP	1.85642
'MRAP2	-1.5213
'MRAS	-1.70683
'MRC1	0.334956
'MRC2	4.79542
'MRE11A	3.07405
'MREG	-1.88378
'MRFAP1	-2.26111
'MRFAP1L1	-4.53349
'MRGPRD	0.890146
'MRGPRE	1.02973
'MRGPRF	-1.45813
'MRGPRG
'MRGPRX1	0.225123
'MRGPRX2	1.18557
'MRGPRX3	2.73154
'MRGPRX4	1.1458
'MRI1	0.607973
'MRM1	2.12143
'MRO	0.394225
'MRP63	-2.30094
'MRPL1	-1.27249
'MRPL10	0.365171
'MRPL11	2.1971
'MRPL12	2.74956
'MRPL13	3.69679
'MRPL14	2.13947
'MRPL15	3.35616
'MRPL16	-0.52769
'MRPL17	2.4042
'MRPL18	2.13545
'MRPL19	2.82426
'MRPL2	-0.93127
'MRPL20	-0.87254
'MRPL21	1.39488
'MRPL22	0.811871
'MRPL23	0.055951
'MRPL24	0.772733
'MRPL27	0.162452
'MRPL28	1.17574
'MRPL3	1.97355
'MRPL30	1.43259
'MRPL32	-0.1996
'MRPL33	0.383572
'MRPL34	-2.48381
'MRPL35	0.490033
'MRPL36	2.8235
'MRPL37	4.19319
'MRPL38	-0.71334
'MRPL39	0.541749
'MRPL4	0.139686
'MRPL40	-2.54796
'MRPL41	2.27922
'MRPL42	2.58955
'MRPL42P5	-2.68631
'MRPL43	-3.34248
'MRPL44	-1.75751
'MRPL45	0.160108
'MRPL46	-2.6373
'MRPL47	2.73042
'MRPL48	-0.04126
'MRPL49	-0.841
'MRPL50	0.537502
'MRPL51	2.14477
'MRPL52	1.09467
'MRPL53	-0.18509
'MRPL54	-3.66332
'MRPL55	0.095154
'MRPL9	5.04007
'MRPS10	2.53897
'MRPS11	1.33641
'MRPS12	2.89011
'MRPS14	2.99221
'MRPS15	2.81707
'MRPS16	0.949304
'MRPS17	3.43365
'MRPS18A	0.901812
'MRPS18B	-2.04575
'MRPS18C	-2.37085
'MRPS2	1.03371
'MRPS21	1.42943
'MRPS22	0.186844
'MRPS23	0.444084
'MRPS24	1.39608
'MRPS25	-0.7588
'MRPS26	0.801516
'MRPS27	-1.7501
'MRPS28	0.088029
'MRPS30	1.33526
'MRPS31	-4.01457
'MRPS33	-1.51654
'MRPS34	0.068891
'MRPS35	0.579785
'MRPS36	-3.01795
'MRPS5	3.50561
'MRPS6	1.52945
'MRPS7	0.817021
'MRPS9	0.360148
'MRRF	1.7664
'MRS2	-1.45226
'MRS2P2	0.050883
'MRTO4	4.69381
'MRVI1	-1.83445
'MS4A1	-5.5012
'MS4A10	2.54569
'MS4A12	0.128217
'MS4A13	2.63403
'MS4A14	1.38271
'MS4A15	3.77961
'MS4A2	-4.48377
'MS4A3	1.59811
'MS4A4A	1.3634
'MS4A5	1.78912
'MS4A6A	-0.19469
'MS4A6E	0.50164
'MS4A7	0.051541
'MS4A8B	1.78468
'MSC	2.33616
'MSGN1	0.203759
'MSH2	3.75123
'MSH3	-1.13933
'MSH4	-0.06798
'MSH5	2.2755
'MSH6	4.34518
'MSI1	0.693927
'MSI2	-0.48017
'MSL1	1.26968
'MSL2	-4.3888
'MSL3	0.585565
'MSL3L2	3.3678
'MSLN	0.87589
'MSLNL	1.34494
'MSMB	-0.17749
'MSMP	-1.46936
'MSN	4.20726
'MSR1	2.5502
'MSRA	-3.23191
'MSRB2	-1.17879
'MSRB3	1.65157
'MST1	-1.56676
'MST1P2	0.500463
'MST1P9	0.384251
'MST1R	0.277849
'MST4	2.16164
'MSTN	-0.84412
'MSTO1	4.21911
'MSTO2P	3.33442
'MSX1	3.25818
'MSX2	0.209297
'MSX2P1	-1.63957
'MT1A	2.88514
'MT1B	1.44421
'MT1DP	0.753243
'MT1E	1.81991
'MT1F	0.802855
'MT1G	1.2543
'MT1H	0.045087
'MT1IP	2.52224
'MT1L	2.1173
'MT1M	0.454385
'MT1X	1.20545
'MT2A	3.82557
'MT3	1.78031
'MT4	2.14342
'MTA1	2.76426
'MTA2	2.68261
'MTA3	2.25683
'MTAP	-2.23019
'MTBP	5.4879
'MTCH1	0.155109
'MTCH2	2.12564
'MTCP1	0.820205
'MTCP1NB	-1.83426
'MTDH	3.4308
'MTERF	-0.64758
'MTERFD1	3.04075
'MTERFD2	-1.61056
'MTERFD3	0.361109
'MTF1	0.558082
'MTF2	1.90091
'MTFMT	-1.5055
'MTFR1	3.44579
'MTG1	1.10618
'MTHFD1	3.29929
'MTHFD1L	5.54894
'MTHFD2	4.52587
'MTHFD2L	-1.68836
'MTHFR	-1.8499
'MTHFS	1.38363
'MTHFSD	-1.26416
'MTIF2	2.1031
'MTIF3	-3.61207
'MTL5	2.09822
'MTM1	-3.31801
'MTMR1	-1.9301
'MTMR10	-5.26874
'MTMR11	2.21956
'MTMR12	-3.2137
'MTMR14	-1.38987
'MTMR15	-1.33976
'MTMR2	3.95079
'MTMR3	-3.95817
'MTMR4	-0.79471
'MTMR6	-1.86379
'MTMR7	-1.42561
'MTMR8	-3.82786
'MTMR9	-0.9995
'MTMR9L	-1.48772
'MTNR1A	0.122613
'MTNR1B	2.63198
'MTO1	-1.62404
'MTOR	2.45799
'MTP18	2.39931
'MTPAP	0.731721
'MTR	0.203991
'MTRF1	-0.94482
'MTRF1L	0.522445
'MTRR	-0.19973
'MTSS1	-1.09523
'MTSS1L	1.31574
'MTTP	0.592285
'MTUS1	-3.43421
'MTUS2	1.0208
'MTVR2	3.0009
'MTX1	2.05554
'MTX2	2.8003
'MTX3	0.815376
'MUC1	3.25744
'MUC12	3.62061
'MUC13	2.67188
'MUC15	1.20427
'MUC16	0.571786
'MUC17	1.40555
'MUC2	0.779887
'MUC20	-1.50282
'MUC21	1.11935
'MUC4	1.31001
'MUC5B	1.45231
'MUC6	0.340178
'MUC7	0.253696
'MUCL1	2.77908
'MUDENG	-2.3006
'MUL1	0.49497
'MUM1	-1.52849
'MUM1L1	0.217939
'MURC	5.92804
'MUS81	0.427301
'MUSK	1.79903
'MUSTN1	-1.69887
'MUT	-2.59358
'MUTED	-3.24739
'MUTYH	0.096816
'MVD	0.827526
'MVK	-0.36762
'MVP	-2.38424
'MX1	0.084091
'MX2	2.38457
'MXD1	2.25927
'MXD3	4.5934
'MXD4	-3.93763
'MXI1	-3.32961
'MXRA5	2.32403
'MXRA7	1.47287
'MXRA8	3.91437
'MYADM	3.3464
'MYADML	0.861768
'MYADML2	-0.29035
'MYB	0.896864
'MYBBP1A	3.74942
'MYBL1	4.27229
'MYBL2	9.68409
'MYBPC1	-0.52621
'MYBPC2	0.823776
'MYBPC3	-0.73119
'MYBPH	2.71793
'MYBPHL	3.38628
'MYC	1.63211
'MYCBP	1.1278
'MYCBP2	-2.63351
'MYCBPAP	2.27642
'MYCL1	-3.71824
'MYCN	-1.14352
'MYCNOS	-1.70837
'MYCT1	-0.17564
'MYD88	-0.95363
'MYEF2	0.080451
'MYEOV	1.54651
'MYEOV2	0.578003
'MYF5	1.12252
'MYF6	0.794979
'MYH1	1.10757
'MYH10	2.51622
'MYH11	-2.54947
'MYH13	1.40915
'MYH14	-1.19238
'MYH15	0.406378
'MYH16	4.42372
'MYH2	1.49296
'MYH3	-1.02462
'MYH4	1.42403
'MYH6	-1.5396
'MYH7	-2.91961
'MYH7B	-1.27354
'MYH8	1.7307
'MYH9	3.3114
'MYL1	2.6794
'MYL10	0.413612
'MYL12A	2.79754
'MYL12B	0.921116
'MYL2	2.26072
'MYL3	0.073356
'MYL4	3.00584
'MYL5	-2.44476
'MYL6	1.92733
'MYL6B	2.18581
'MYL7	1.45745
'MYL9	0.527435
'MYLIP	-5.5073
'MYLK	-1.18175
'MYLK2	4.76553
'MYLK3	0.690062
'MYLK4	-1.59075
'MYLPF	-0.3019
'MYNN	-0.03952
'MYO10	0.748851
'MYO15A	0.344955
'MYO15B	-3.49388
'MYO16	-1.1519
'MYO18A	-0.91199
'MYO18B	0.704675
'MYO19	5.44795
'MYO1A	-0.77972
'MYO1B	3.19786
'MYO1C	2.14815
'MYO1D	1.29584
'MYO1E	2.53614
'MYO1F	-0.32066
'MYO1G	-0.01813
'MYO1H	-0.29375
'MYO3A	-0.43592
'MYO3B	0.812506
'MYO5A	0.762897
'MYO5B	-2.68487
'MYO5C	-0.26271
'MYO6	-0.04167
'MYO7A	-0.84802
'MYO7B	-0.45112
'MYO9A	-0.7724
'MYO9B	1.8415
'MYOC	-1.46743
'MYOCD	-0.17951
'MYOD1	2.52138
'MYOF	1.12336
'MYOG	2.4558
'MYOM1	-1.84827
'MYOM2	-2.85116
'MYOM3	-0.41342
'MYOT	-1.69894
'MYOZ1	-2.87741
'MYOZ2	-1.61184
'MYOZ3	3.23485
'MYPN	2.46059
'MYPOP	1.2532
'MYRIP	-4.63396
'MYSM1	0.919719
'MYST1	-3.20303
'MYST2	-1.66159
'MYST3	-1.68744
'MYST4	-2.70992
'MYT1	-0.01608
'MYT1L	-0.76658
'MZF1	-0.45379
'N4BP1	-3.73254
'N4BP2	0.65018
'N4BP2L1	-4.75339
'N4BP2L2	-3.67131
'N4BP3	0.938265
'N6AMT1	-0.23308
'N6AMT2	-0.51154
'NAA10	3.17493
'NAA11	1.86652
'NAA15	2.80145
'NAA16	-1.4538
'NAA20	1.97823
'NAA25	5.1105
'NAA30	-0.53906
'NAA35	1.70315
'NAA38	1.00107
'NAA40	2.82927
'NAA50	2.88036
'NAAA	-2.90147
'NAALAD2	0.878081
'NAALADL1	-0.81648
'NAALADL2	-1.27285
'NAB1	1.7649
'NAB2	1.67133
'NACA	0.074185
'NACA2	-1.22339
'NACAD	1.13311
'NACAP1	-0.0519
'NACC1	2.83669
'NACC2	1.93723
'NADK	1.03295
'NADSYN1	-0.10561
'NAE1	0.930807
'NAF1	-1.09711
'NAGA	0.137539
'NAGK	-0.16521
'NAGLU	-2.31877
'NAGPA	-0.82178
'NAGS	1.62007
'NAIF1	-1.32668
'NAIP	-0.60534
'NALCN	1.7518
'NAMPT	4.1418
'NANOG	0.606897
'NANOS1	-0.73986
'NANOS2	0.234588
'NANOS3	-1.63829
'NANP	2.97197
'NANS	1.30987
'NAP1L1	1.96645
'NAP1L2	-4.74567
'NAP1L3	-3.82784
'NAP1L4	1.55041
'NAP1L5	-2.82795
'NAP1L6	1.20382
'NAPA	-2.61496
'NAPB	0.580276
'NAPEPLD	-3.06373
'NAPG	-0.88657
'NAPRT1	-0.84352
'NAPSA	-1.75517
'NAPSB	-2.90353
'NARF	1.38487
'NARFL	-4.33974
'NARG2	-2.59165
'NARS	1.02747
'NARS2	1.05376
'NASP	4.63562
'NAT1	-2.83663
'NAT10	4.23926
'NAT14	3.29879
'NAT15	-3.53848
'NAT2	-0.38967
'NAT6	-3.03014
'NAT8	-0.62284
'NAT8B	-1.12605
'NAT8L	3.27054
'NAT9	0.365087
'NAV1	3.75445
'NAV2	2.5407
'NAV3	3.50609
'NBAS	0.232323
'NBEA	-3.88637
'NBEAL1	0.7559
'NBEAL2	-0.32828
'NBL1	-0.6365
'NBLA00301	0.622556
'NBN	0.891729
'NBPF1	0.51901
'NBPF10	1.43271
'NBPF14	1.47306
'NBPF15	2.66166
'NBPF16	2.6349
'NBPF22P	1.47137
'NBPF3	-0.23571
'NBPF4	2.46669
'NBPF6	2.61408
'NBPF7	2.96159
'NBPF9	2.88757
'NBR1	-2.85092
'NBR2	-2.0445
'NCALD	0.033555
'NCAM1	-0.82661
'NCAM2	0.918278
'NCAN	-1.1857
'NCAPD2	7.2544
'NCAPD3	2.66078
'NCAPG	8.04931
'NCAPG2	6.71176
'NCAPH	9.36157
'NCAPH2	-1.41675
'NCBP1	5.2556
'NCBP2	3.52025
'NCCRP1	1.62622
'NCDN	1.69567
'NCEH1	0.573715
'NCF1	-1.16324
'NCF1B	-2.19049
'NCF1C	-1.4421
'NCF2	1.70759
'NCF4	0.518294
'NCK1	-0.66599
'NCK2	2.84257
'NCKAP1	1.20698
'NCKAP1L	-1.93158
'NCKAP5	-2.29154
'NCKAP5L	2.66533
'NCKIPSD	-2.43601
'NCL	4.45681
'NCLN	4.00834
'NCOA1	-3.07509
'NCOA2	-0.88364
'NCOA3	2.52949
'NCOA4	-4.11771
'NCOA5	-3.51851
'NCOA6	1.06865
'NCOA7	-2.31332
'NCOR1	-0.78362
'NCOR2	2.01227
'NCR1	-1.08403
'NCR2	1.21287
'NCR3	-4.24497
'NCRNA00028	0.60468
'NCRNA00029	2.56702
'NCRNA00032	-0.99682
'NCRNA00051	0.923416
'NCRNA00052	4.27381
'NCRNA00081	-2.05506
'NCRNA00085	1.39358
'NCRNA00086	-4.14787
'NCRNA00087	-2.27216
'NCRNA00092	-1.24703
'NCRNA00093	-3.84785
'NCRNA00094	-0.01213
'NCRNA00095	1.83088
'NCRNA00099	3.8757
'NCRNA00105	-0.466
'NCRNA00107	0.379234
'NCRNA00110	1.78663
'NCRNA00111	-0.18883
'NCRNA00112	1.68064
'NCRNA00113	-0.15157
'NCRNA00114	1.06836
'NCRNA00115	0.576502
'NCRNA00116	-0.39212
'NCRNA00119	0.669386
'NCRNA00120	-0.41334
'NCRNA00152	7.41999
'NCRNA00157	1.48456
'NCRNA00158	-2.9496
'NCRNA00159	1.63356
'NCRNA00160	1.26836
'NCRNA00161	0.79131
'NCRNA00162	4.96501
'NCRNA00164	0.359986
'NCRNA00167	-3.68204
'NCRNA00169	4.32874
'NCRNA00171	-2.5969
'NCRNA00173	-0.53221
'NCRNA00174	0.01571
'NCRNA00175	-0.96282
'NCRNA00176	0.148195
'NCRNA00181	0.07052
'NCRNA00182	-1.78898
'NCRNA00183	1.54056
'NCRNA00185	-1.97847
'NCRNA00188	0.7505
'NCRNA00189	2.27847
'NCRNA00200	3.23582
'NCRNA00201	1.51721
'NCRNA00202	0.676808
'NCRNA00203	-1.08709
'NCRNA00204B	1.1704
'NCRNA00207	1.67553
'NCRNA00219	-2.54498
'NCRNA00230B	1.48584
'NCRNA00235	0.123166
'NCS1	4.01025
'NCSTN	4.03546
'NDC80	7.86583
'NDE1	3.649
'NDEL1	2.63116
'NDFIP1	-2.31963
'NDFIP2	-0.94929
'NDN	-2.13651
'NDNL2	0.196581
'NDOR1	1.1046
'NDP	-0.0347
'NDRG1	1.81903
'NDRG2	-7.20959
'NDRG3	0.192888
'NDRG4	1.52231
'NDST1	2.13861
'NDST2	-1.73786
'NDST3	-0.01499
'NDST4	2.53936
'NDUFA1	-0.56771
'NDUFA10	0.470859
'NDUFA11	-1.4766
'NDUFA12	1.89266
'NDUFA13	-0.90475
'NDUFA2	-1.6363
'NDUFA3	-0.68302
'NDUFA4	-0.78619
'NDUFA4L2	1.35006
'NDUFA5	-4.34726
'NDUFA6	-0.97326
'NDUFA7	-3.01076
'NDUFA8	0.247519
'NDUFA9	0.384601
'NDUFAB1	-0.63289
'NDUFAF1	-2.51006
'NDUFAF2	2.39859
'NDUFAF3	-1.70265
'NDUFAF4	0.875817
'NDUFB1	-1.28364
'NDUFB10	-1.22257
'NDUFB11	0.389339
'NDUFB2	0.515414
'NDUFB3	0.901883
'NDUFB4	-0.94622
'NDUFB5	-0.82981
'NDUFB6	-3.02792
'NDUFB7	-2.27285
'NDUFB8	-1.508
'NDUFB9	0.604475
'NDUFC1	-3.01324
'NDUFC2	-0.53708
'NDUFS1	-0.05394
'NDUFS2	1.70147
'NDUFS3	-1.05318
'NDUFS4	-1.81074
'NDUFS5	0.655521
'NDUFS6	2.14616
'NDUFS7	-2.13389
'NDUFS8	0.295293
'NDUFV1	-0.63926
'NDUFV2	-0.98582
'NDUFV3	1.03222
'NEAT1	1.16454
'NEB	1.38646
'NEBL	-1.17831
'NECAB1	-1.47353
'NECAB2	3.6569
'NECAB3	-0.2168
'NECAP1	-0.29648
'NECAP2	0.344449
'NEDD1	2.93764
'NEDD4	1.18476
'NEDD4L	-0.81999
'NEDD8	1.60065
'NEDD9	-2.1671
'NEFH	-0.65043
'NEFL	1.97519
'NEFM	0.59145
'NEGR1	-2.3172
'NEIL1	-2.3885
'NEIL2	-1.74924
'NEIL3	8.69655
'NEK1	-1.74911
'NEK10	-1.06058
'NEK11	-1.68588
'NEK2	8.91159
'NEK3	0.552984
'NEK4	-1.28644
'NEK5	-1.76939
'NEK6	4.16825
'NEK7	0.179809
'NEK8	-0.6702
'NEK9	0.024031
'NELF	2.99909
'NELL1	0.802584
'NELL2	-3.18635
'NENF	1.62672
'NEO1	-1.64268
'NES	2.30695
'NET1	-0.05084
'NETO1	0.721036
'NETO2	5.2044
'NEU1	0.457329
'NEU2	2.39006
'NEU3	0.549892
'NEU4	0.147684
'NEURL	0.702469
'NEURL1B	2.56981
'NEURL2	-0.59426
'NEURL3	-1.29263
'NEURL4	0.351734
'NEUROD1	1.57829
'NEUROD2	1.51026
'NEUROD4	0.654713
'NEUROD6	2.24572
'NEUROG1	2.7875
'NEUROG2	1.32382
'NEUROG3	0.638964
'NEXN	2.08303
'NF1	-0.43173
'NF1P1	3.47939
'NF2	-0.76688
'NFAM1	-0.61714
'NFASC	0.797689
'NFAT5	-0.85773
'NFATC1	-1.46196
'NFATC2	0.300007
'NFATC2IP	0.958839
'NFATC3	-3.22084
'NFATC4	4.14878
'NFE2	1.29061
'NFE2L1	-1.5408
'NFE2L2	-1.74737
'NFE2L3	2.69603
'NFIA	-3.8913
'NFIB	-4.11476
'NFIC	-0.74714
'NFIL3	3.49903
'NFIX	-1.40468
'NFKB1	-0.70327
'NFKB2	1.30958
'NFKBIA	-2.37163
'NFKBIB	-0.49983
'NFKBID	-0.11149
'NFKBIE	0.234272
'NFKBIL1	-1.40897
'NFKBIL2	7.0861
'NFKBIZ	1.07513
'NFRKB	0.550545
'NFS1	1.10502
'NFU1	-1.48527
'NFX1	-3.40631
'NFXL1	-0.38715
'NFYA	2.44629
'NFYB	-2.07832
'NFYC	-0.27375
'NGB	1.33111
'NGDN	0.179502
'NGEF	1.54278
'NGF	3.54121
'NGFR	0.791493
'NGFRAP1	0.749767
'NGLY1	-1.89539
'NGRN	0.571784
'NHEDC1	-4.9592
'NHEDC2	2.10795
'NHEG1	2.88257
'NHEJ1	-0.15768
'NHLH1	3.64057
'NHLH2	2.55744
'NHLRC1	-0.51715
'NHLRC2	-0.1627
'NHLRC3	-2.10478
'NHLRC4	-1.52511
'NHP2	1.01064
'NHP2L1	-0.79643
'NHS	-2.30089
'NHSL1	1.02097
'NHSL2	1.18405
'NICN1	-5.46434
'NID1	5.48321
'NID2	4.88837
'NIF3L1	0.509028
'NIN	1.18352
'NINJ1	-1.22539
'NINJ2	2.08246
'NINL	0.879881
'NIP7	4.34153
'NIPA1	1.29028
'NIPA2	3.90924
'NIPAL1	0.062794
'NIPAL2	0.395981
'NIPAL3	-1.68852
'NIPAL4	2.04228
'NIPBL	-1.35385
'NIPSNAP1	-1.70376
'NIPSNAP3A	0.329028
'NIPSNAP3B	-1.81596
'NISCH	-2.88206
'NIT1	1.24077
'NIT2	0.514504
'NKAIN1	1.30244
'NKAIN2	0.637278
'NKAIN3	0.752796
'NKAIN4	1.86111
'NKAP	2.87161
'NKAPL	-2.55354
'NKD1	0.111273
'NKD2	1.19064
'NKG7	-3.04013
'NKIRAS1	-3.93417
'NKIRAS2	3.44896
'NKPD1	2.29719
'NKRF	1.70196
'NKTR	-1.15606
'NKX1-2	1.48121
'NKX2-1	2.10866
'NKX2-2	3.2909
'NKX2-3	1.78832
'NKX2-4	2.1378
'NKX2-5	5.96765
'NKX2-6	2.37358
'NKX2-8	4.69657
'NKX3-1	0.804852
'NKX3-2	7.23187
'NKX6-1	4.70325
'NKX6-2	3.66249
'NKX6-3	-0.62053
'NLE1	1.55669
'NLGN1	-1.26959
'NLGN2	1.50753
'NLGN3	-0.31745
'NLGN4X	-0.51573
'NLGN4Y	-0.42215
'NLK	0.893683
'NLN	3.42521
'NLRC3	-5.71654
'NLRC4	0.584636
'NLRC5	-1.97612
'NLRP1	0.510008
'NLRP10	4.87146
'NLRP11	1.45576
'NLRP12	2.22411
'NLRP13	1.34037
'NLRP14	-2.48969
'NLRP2	0.606302
'NLRP3	-1.10134
'NLRP4	0.099033
'NLRP5	4.08366
'NLRP6	-2.13449
'NLRP7	0.202675
'NLRP8	1.16275
'NLRP9	-0.11884
'NLRX1	-2.91031
'NMB	2.94191
'NMBR	1.49791
'NMD3	1.6784
'NME1	4.36292
'NME1-NME2	2.61738
'NME2	3.19087
'NME2P1	2.00299
'NME3	-0.484
'NME4	1.51533
'NME5	-2.30491
'NME6	0.65673
'NME7	1.99447
'NMI	0.598972
'NMNAT1	-1.38763
'NMNAT2	1.10524
'NMNAT3	-3.4418
'NMRAL1	-1.05751
'NMS	0.016518
'NMT1	1.40138
'NMT2	-1.84413
'NMU	5.2785
'NMUR1	-2.4276
'NMUR2	1.30278
'NNAT	-0.40401
'NNMT	2.34877
'NNT	-1.61921
'NOB1	0.576022
'NOBOX	-0.31695
'NOC2L	3.76567
'NOC3L	1.1218
'NOC4L	1.65939
'NOD1	1.20424
'NOD2	0.780733
'NODAL	0.493347
'NOG	1.85681
'NOL10	5.4009
'NOL11	3.11549
'NOL12	-0.37229
'NOL3	2.37153
'NOL4	-1.60324
'NOL6	0.983405
'NOL7	1.33135
'NOL8	1.18612
'NOL9	2.19774
'NOLC1	3.97577
'NOM1	3.16517
'NOMO1	1.16623
'NOMO2	-0.48525
'NOMO3	-0.58238
'NONO	3.1958
'NOP10	2.28693
'NOP14	1.52106
'NOP16	4.84589
'NOP2	5.87664
'NOP56	5.90009
'NOP58	5.0566
'NOS1	1.66529
'NOS1AP	-1.3247
'NOS2	-0.9502
'NOS3	1.0503
'NOSIP	1.37528
'NOSTRIN	-3.77114
'NOTCH1	-1.07135
'NOTCH2	2.8302
'NOTCH2NL	2.31753
'NOTCH3	3.60819
'NOTCH4	0.13073
'NOTO	-0.70049
'NOTUM	2.01781
'NOV	1.90348
'NOVA1	-1.20474
'NOVA2	0.569335
'NOX1	-1.09927
'NOX3	0.752628
'NOX4	1.21288
'NOX5	1.9378
'NOXA1	-3.23162
'NOXO1	2.21814
'NPAS1	2.01876
'NPAS2	2.48051
'NPAS3	-2.00944
'NPAS4	0.058111
'NPAT	-1.56443
'NPB	2.32614
'NPBWR1	2.41377
'NPBWR2	0.651285
'NPC1	3.06888
'NPC1L1	2.87401
'NPC2	0.426883
'NPDC1	-1.74176
'NPEPL1	-0.57494
'NPEPPS	2.14925
'NPFF	0.613717
'NPFFR1	0.497973
'NPFFR2	0.679356
'NPHP1	-1.06326
'NPHP3	0.405846
'NPHP4	2.13616
'NPHS1	-0.00657
'NPHS2	3.219
'NPIP	-0.58031
'NPIPL3	1.34051
'NPL	1.03521
'NPLOC4	5.03831
'NPM1	2.93347
'NPM2	-0.90176
'NPM3	4.17775
'NPNT	-0.09358
'NPPA	-1.63842
'NPPB	5.70835
'NPPC	1.09817
'NPR1	-2.18822
'NPR2	1.63413
'NPR3	1.47816
'NPRL2	-4.22685
'NPRL3	-0.94317
'NPS	1.5146
'NPSR1	3.35052
'NPTN	-0.04623
'NPTX1	5.31152
'NPTX2	3.33874
'NPTXR	-0.46352
'NPVF	0.849006
'NPW	4.20966
'NPY	-0.14869
'NPY1R	-2.05171
'NPY2R	-0.47884
'NPY5R	-1.06602
'NPY6R	-3.04871
'NQO1	2.74128
'NQO2	0.512317
'NR0B1	4.10672
'NR0B2	0.633083
'NR1D1	-1.12644
'NR1D2	-5.81541
'NR1H2	-1.59616
'NR1H3	-2.85129
'NR1H4	-0.76026
'NR1I2	1.61043
'NR1I3	1.10516
'NR2C1	0.150229
'NR2C2	-0.71139
'NR2C2AP	0.24152
'NR2E1	4.90958
'NR2E3	-2.20655
'NR2F1	0.842698
'NR2F2	0.336129
'NR2F6	1.57523
'NR3C1	-1.35459
'NR3C2	-8.36983
'NR4A1	-0.34367
'NR4A2	0.381615
'NR4A3	0.031747
'NR5A1	0.893025
'NR5A2	0.603382
'NR6A1	1.91873
'NRADDP	-0.18271
'NRAP	-0.01826
'NRARP	3.12317
'NRAS	3.97022
'NRBF2	0.709773
'NRBP1	5.65129
'NRBP2	1.52161
'NRCAM	-0.5689
'NRD1	6.70731
'NRF1	-2.41066
'NRG1	-0.58447
'NRG2	-1.50413
'NRG3	0.902131
'NRG4	3.94772
'NRGN	1.74479
'NRIP1	0.148704
'NRIP2	-3.11073
'NRIP3	2.19739
'NRK	0.39748
'NRL	-6.26125
'NRM	4.95857
'NRN1	-0.17716
'NRN1L	-0.17863
'NRP1	2.63474
'NRP2	1.37393
'NRSN1	1.16562
'NRSN2	1.80685
'NRTN	-2.87607
'NRXN1	1.09821
'NRXN2	0.154045
'NRXN3	-2.03023
'NSA2	-1.89282
'NSD1	0.704398
'NSDHL	0.434589
'NSF	0.895275
'NSFL1C	1.07476
'NSL1	-0.40396
'NSMAF	3.47912
'NSMCE1	-1.93856
'NSMCE2	1.94357
'NSMCE4A	-0.82206
'NSUN2	4.15903
'NSUN3	-1.55295
'NSUN4	1.4834
'NSUN5	2.74064
'NSUN5P1	-0.33508
'NSUN5P2	-0.30792
'NSUN6	-2.46857
'NSUN7	0.33036
'NT5C	0.678904
'NT5C1A	0.204999
'NT5C1B	0.057202
'NT5C2	-0.35009
'NT5C3	0.226941
'NT5C3L	0.896259
'NT5DC1	-1.92492
'NT5DC2	3.59885
'NT5DC3	3.10732
'NT5E	4.59242
'NT5M	0.266727
'NTAN1	2.76061
'NTF3	-2.84049
'NTF4	2.28489
'NTHL1	0.69858
'NTM	4.2114
'NTN1	1.39594
'NTN3	1.24557
'NTN4	-0.57918
'NTN5	0.015976
'NTNG1	1.6399
'NTNG2	0.56278
'NTRK1	0.977147
'NTRK2	-3.35957
'NTRK3	-1.45866
'NTS	1.58254
'NTSR1	5.09015
'NTSR2	0.506593
'NUAK1	3.15017
'NUAK2	0.939067
'NUB1	-1.66508
'NUBP1	-4.1344
'NUBP2	-1.08325
'NUBPL	-1.25436
'NUCB1	0.394333
'NUCB2	-1.86668
'NUCKS1	1.56355
'NUDC	1.75405
'NUDCD1	5.02955
'NUDCD2	0.700461
'NUDCD3	-1.14285
'NUDT1	5.69362
'NUDT10	-0.79505
'NUDT11	2.19957
'NUDT12	-3.03412
'NUDT13	-3.74169
'NUDT14	-0.31259
'NUDT15	3.39601
'NUDT16	-2.82742
'NUDT16L1	-1.29153
'NUDT16P1	-2.18194
'NUDT17	1.82526
'NUDT18	-6.11402
'NUDT19	3.72063
'NUDT2	-3.24019
'NUDT21	0.347461
'NUDT22	0.090388
'NUDT3	1.63269
'NUDT4	-1.4185
'NUDT5	2.52583
'NUDT6	-3.62036
'NUDT7	-6.48518
'NUDT8	-1.15416
'NUDT9	-2.24801
'NUDT9P1	-1.76938
'NUF2	9.23502
'NUFIP1	0.88539
'NUFIP2	3.01725
'NUMA1	-2.52859
'NUMB	1.48552
'NUMBL	5.69395
'NUP107	5.59078
'NUP133	0.291737
'NUP153	1.83595
'NUP155	3.07222
'NUP160	2.24419
'NUP188	4.20045
'NUP205	3.85044
'NUP210	1.39399
'NUP210L	1.13358
'NUP214	-0.33585
'NUP35	-0.33824
'NUP37	5.21308
'NUP43	3.96589
'NUP50	0.520821
'NUP54	0.663912
'NUP62	4.67896
'NUP62CL	0.444321
'NUP85	5.2411
'NUP88	1.3915
'NUP93	2.86431
'NUP98	2.06768
'NUPL1	2.30034
'NUPL2	1.00379
'NUPR1	-1.82233
'NUS1	0.808709
'NUSAP1	8.10937
'NUTF2	2.99469
'NVL	3.4943
'NWD1	-1.60428
'NXF1	-1.56713
'NXF2	1.88028
'NXF2B	2.30525
'NXF3	3.45447
'NXF4	1.02683
'NXF5	1.2921
'NXN	2.14737
'NXNL1	-0.16775
'NXNL2	-0.35616
'NXPH1	0.166525
'NXPH2	1.91394
'NXPH3	-1.48153
'NXPH4	4.56679
'NXT1	3.23071
'NXT2	0.996666
'NYNRIN	0.4338
'NYX	0.711529
'OAF	1.84213
'OAS1	0.03149
'OAS2	0.161694
'OAS3	2.06252
'OASL	0.588656
'OAT	-0.72942
'OAZ1	-1.36582
'OAZ2	-1.67646
'OAZ3	0.097985
'OBFC1	-3.32343
'OBFC2A	3.76669
'OBFC2B	2.14613
'OBP2A	0.811629
'OBP2B	0.845857
'OBSCN	0.970787
'OBSL1	1.7389
'OC90	0.700079
'OCA2	0.046384
'OCEL1	-1.69134
'OCIAD1	-2.68805
'OCIAD2	-0.18869
'OCLM	1.87964
'OCLN	-0.83247
'OCM	-0.75287
'OCM2	2.06348
'OCRL	1.88757
'ODAM	0.297571
'ODC1	1.43735
'ODF1	0.318293
'ODF2	5.41549
'ODF2L	3.1857
'ODF3	1.42452
'ODF3B	-2.44338
'ODF3L1	2.46751
'ODF3L2	0.900334
'ODF4	0.807549
'ODZ1	-2.95319
'ODZ2	1.99664
'ODZ3	1.21134
'ODZ4	1.34143
'OFD1	-1.71784
'OGDH	-0.79603
'OGDHL	-2.9494
'OGFOD1	2.09505
'OGFOD2	0.01144
'OGFR	-0.87689
'OGFRL1	-0.57582
'OGG1	-1.79371
'OGN	-0.79157
'OGT	1.33004
'OIP5	7.73936
'OIT3	-0.88226
'OLA1	3.49355
'OLAH	5.76947
'OLFM1	-0.74611
'OLFM2	-0.071
'OLFM3	3.21981
'OLFM4	2.22017
'OLFML1	-0.79431
'OLFML2A	3.80599
'OLFML2B	5.96296
'OLFML3	1.28707
'OLIG1	0.738028
'OLIG2	0.902969
'OLIG3	4.29931
'OLR1	2.1678
'OMA1	-1.89192
'OMD	-1.22283
'OMG	-0.62408
'OMP	1.34557
'ONECUT1	2.11978
'ONECUT2	3.26187
'ONECUT3	2.06965
'OOEP	-0.81214
'OPA1	0.320918
'OPA3	2.25777
'OPALIN	0.969706
'OPCML	-0.59276
'OPHN1	-1.88277
'OPLAH	1.29552
'OPN1LW	1.99216
'OPN1MW	2.69721
'OPN1SW	2.38088
'OPN3	5.65038
'OPN4	1.8556
'OPN5	3.32918
'OPRD1	2.47189
'OPRK1	1.77436
'OPRL1	0.952261
'OPRM1	1.43283
'OPTC	1.49177
'OPTN	-0.46364
'OR10A2	1.79515
'OR10A3	0.637372
'OR10A4	1.289
'OR10A5	1.45226
'OR10A6	1.36554
'OR10A7	3.05317
'OR10AD1	-0.38627
'OR10AG1	1.33443
'OR10C1	1.06697
'OR10G2	-0.2121
'OR10G3	1.11712
'OR10G4	2.60786
'OR10G7	0.636137
'OR10G8	0.495422
'OR10G9	1.82395
'OR10H1	0.402432
'OR10H2	-1.13173
'OR10H3	0.053371
'OR10H4	1.01852
'OR10H5	2.41381
'OR10J1	1.65883
'OR10J3	1.05647
'OR10J5	2.12636
'OR10K1	1.12553
'OR10K2	0.364102
'OR10P1	0.550142
'OR10Q1	0.971111
'OR10R2	0.594337
'OR10S1	1.68849
'OR10T2	0.658763
'OR10V1	1.13323
'OR10W1	0.864153
'OR10X1	1.58779
'OR10Z1	0.793109
'OR11A1	2.28054
'OR11G2	0.106262
'OR11H1	0.996467
'OR11H12	1.3128
'OR11H4	2.41629
'OR11H6	0.928065
'OR11L1	3.54419
'OR12D2	3.09213
'OR12D3	2.75054
'OR13A1	1.9296
'OR13C2	0.377072
'OR13C3	0.501323
'OR13C4	1.76863
'OR13C5	2.21036
'OR13C8	1.09939
'OR13C9	0.778215
'OR13D1	0.739665
'OR13F1	0.881937
'OR13G1	1.69373
'OR13H1	2.40387
'OR13J1	1.93294
'OR14A16	3.58753
'OR14C36	2.50004
'OR14I1	1.75599
'OR14J1	1.79458
'OR1A1	0.415327
'OR1A2	0.374693
'OR1B1	2.17793
'OR1C1	2.46846
'OR1D2	1.13275
'OR1D4	0.80009
'OR1E1	3.88054
'OR1E2	1.60706
'OR1F1	2.60087
'OR1F2P	0.662428
'OR1G1	1.31318
'OR1I1	3.07041
'OR1J1	0.620456
'OR1J2	0.880435
'OR1J4	0.166929
'OR1K1	-0.94194
'OR1L1	1.28203
'OR1L3	2.9081
'OR1L4	1.07672
'OR1L6	1.67478
'OR1L8	-0.7825
'OR1M1	2.24331
'OR1N1	1.75927
'OR1N2	1.03231
'OR1Q1	1.85096
'OR1S1	0.602672
'OR1S2	1.15147
'OR2A1	-1.01052
'OR2A12	1.32711
'OR2A14	2.95411
'OR2A2	3.29784
'OR2A25	-0.25142
'OR2A4	-3.04046
'OR2A5	1.14459
'OR2A7	-1.2456
'OR2A9P	-2.84112
'OR2AE1	1.88813
'OR2AG1	1.47343
'OR2AG2	1.54942
'OR2AK2	0.108963
'OR2AT4	3.31582
'OR2B11	1.20826
'OR2B2	1.97049
'OR2B3	1.3307
'OR2B6	3.38994
'OR2C1	-1.7523
'OR2C3	0.882513
'OR2D2	2.81397
'OR2D3	2.14393
'OR2F1	2.52192
'OR2F2	0.082964
'OR2G2	0.41018
'OR2G3	0.639901
'OR2G6	1.05457
'OR2H1	2.84578
'OR2H2	0.199395
'OR2J2	2.24989
'OR2J3	0.483401
'OR2K2	0.753917
'OR2L13	1.00302
'OR2L1P	1.38368
'OR2L2	1.85082
'OR2L3	0.707066
'OR2L8	1.46024
'OR2M1P	1.37337
'OR2M2	1.69682
'OR2M3	0.432218
'OR2M4	1.52123
'OR2M5	0.437449
'OR2M7	1.59955
'OR2S2	0.813155
'OR2T1	1.05635
'OR2T10	-0.44446
'OR2T11	0.401105
'OR2T12	1.77164
'OR2T2	0.506556
'OR2T27	1.95339
'OR2T29	-0.00604
'OR2T3	1.13382
'OR2T33	2.42618
'OR2T34	1.1526
'OR2T35	2.09982
'OR2T4	0.713224
'OR2T5	-0.14109
'OR2T6	1.89039
'OR2T8	2.87898
'OR2V2	4.36296
'OR2W1	0.93426
'OR2W3	2.36323
'OR2W5	0.655894
'OR2Y1	0.019261
'OR2Z1	0.23955
'OR3A1	1.24045
'OR3A2	0.686031
'OR3A3	1.56547
'OR3A4	1.38541
'OR4A15	2.00486
'OR4A16	2.05632
'OR4A47	0.212194
'OR4A5	0.875124
'OR4B1	0.620157
'OR4C11	3.9049
'OR4C12	0.536127
'OR4C13	0.664788
'OR4C15	3.82721
'OR4C16	1.59437
'OR4C3	1.49017
'OR4C45	1.51253
'OR4C46	0.437587
'OR4C6	1.96768
'OR4D1	2.02081
'OR4D10	0.060928
'OR4D11	0.364222
'OR4D2	1.10783
'OR4D5	0.615694
'OR4D6	1.00033
'OR4D9	0.361489
'OR4E2	2.55006
'OR4F15	2.10014
'OR4F17	0.574893
'OR4F21	1.61307
'OR4F29	1.61127
'OR4F4	2.27001
'OR4F5	1.63386
'OR4F6	1.88285
'OR4K1	1.75174
'OR4K13	0.694968
'OR4K14	0.929015
'OR4K15	0.740003
'OR4K17	0.361447
'OR4K2	2.46506
'OR4K5	0.805738
'OR4L1	1.669
'OR4M1	0.92775
'OR4M2	2.03023
'OR4N2	2.19332
'OR4N3P	2.52765
'OR4N4	1.71413
'OR4N5	1.66633
'OR4P4	2.28815
'OR4Q3	2.39149
'OR4S1	0.67844
'OR4S2	-0.00472
'OR4X1	1.03388
'OR4X2	0.387555
'OR51A2	-0.01321
'OR51A4	1.3568
'OR51A7	0.835199
'OR51B2	1.58227
'OR51B4	2.41141
'OR51B5	3.07405
'OR51B6	0.951546
'OR51D1	0.745147
'OR51E1	2.94968
'OR51E2	0.830329
'OR51F1	0.594036
'OR51F2	-0.77982
'OR51G1	-0.03659
'OR51G2	2.23416
'OR51I1	1.9303
'OR51I2	-0.21298
'OR51L1	1.50805
'OR51M1	1.13151
'OR51Q1	2.99592
'OR51S1	-0.26869
'OR51T1	0.826673
'OR51V1	0.795704
'OR52A1	0.807862
'OR52A4	1.53343
'OR52A5	1.86567
'OR52B2	1.03554
'OR52B4	0.863498
'OR52B6	0.031003
'OR52D1	0.241435
'OR52E2	2.69323
'OR52E4	2.22624
'OR52E6	0.816273
'OR52E8	0.891085
'OR52H1	3.03693
'OR52I1	0.970614
'OR52I2	0.8377
'OR52J3	1.63327
'OR52K1	4.62698
'OR52K2	1.52646
'OR52L1	1.10666
'OR52M1	-0.16896
'OR52N1	2.77089
'OR52N2	-0.47739
'OR52N4	-1.71479
'OR52N5	0.451609
'OR52R1	0.365723
'OR52W1	2.11609
'OR56A1	1.54752
'OR56A3	2.17831
'OR56A4	1.34717
'OR56A5	0.440143
'OR56B1	2.13089
'OR56B4	1.71361
'OR5A1	2.80606
'OR5A2	0.522887
'OR5AC2	2.3369
'OR5AK2	3.20711
'OR5AN1	1.8587
'OR5AP2	1.3408
'OR5AR1	1.48079
'OR5AS1	0.513228
'OR5AU1	0.959215
'OR5B12	2.693
'OR5B17	1.81846
'OR5B2	2.13528
'OR5B21	2.37557
'OR5B3	1.04324
'OR5C1	0.696252
'OR5D13	2.44749
'OR5D14	0.436219
'OR5D16	1.00256
'OR5D18	-0.34988
'OR5E1P	0.91814
'OR5F1	3.40198
'OR5H1	2.33082
'OR5H14	1.55063
'OR5H15	2.15577
'OR5H2	2.6554
'OR5H6	1.47927
'OR5I1	2.93521
'OR5J2	3.04173
'OR5K1	2.36114
'OR5K2	0.171903
'OR5K3	0.499521
'OR5K4	0.617201
'OR5L1	0.798372
'OR5L2	1.5874
'OR5M1	1.64378
'OR5M10	1.56088
'OR5M11	1.66869
'OR5M3	0.841521
'OR5M8	0.724354
'OR5M9	0.350667
'OR5P2	0.126775
'OR5P3	2.13349
'OR5R1	1.27805
'OR5T1	2.99556
'OR5T2	1.17405
'OR5T3	1.30932
'OR5V1	1.93917
'OR5W2	1.67394
'OR6A2	2.77563
'OR6B1	2.50696
'OR6B2	0.787366
'OR6B3	-0.11984
'OR6C1	1.96029
'OR6C2	0.973678
'OR6C3	3.39199
'OR6C4	1.48938
'OR6C6	1.4225
'OR6C65	0.665994
'OR6C68	2.02983
'OR6C70	1.49095
'OR6C74	1.48139
'OR6C75	0.949278
'OR6C76	0.166356
'OR6F1	2.10272
'OR6K2	1.97289
'OR6K3	1.58205
'OR6K6	1.41359
'OR6M1	2.08544
'OR6N1	1.48546
'OR6N2	0.438237
'OR6P1	0.93047
'OR6Q1	0.294868
'OR6S1	-0.04499
'OR6T1	1.01949
'OR6V1	2.09873
'OR6W1P	2.94655
'OR6X1	0.698245
'OR6Y1	0.098653
'OR7A10	1.43366
'OR7A17	2.69353
'OR7A5	2.47509
'OR7C1	2.5835
'OR7C2	-0.16314
'OR7D2	-0.37674
'OR7D4	0.478134
'OR7E156P	1.18625
'OR7E24	1.67442
'OR7E37P	1.0987
'OR7E5P	3.53982
'OR7E91P	2.38813
'OR7G1	1.35377
'OR7G2	2.31816
'OR7G3	2.25204
'OR8A1	1.61078
'OR8B12	0.898183
'OR8B2	2.27115
'OR8B3	0.690593
'OR8B4	1.16334
'OR8B8	0.936411
'OR8D1	1.51093
'OR8D2	1.93829
'OR8D4	0.15086
'OR8G2	-0.01829
'OR8G5	1.50246
'OR8H1	1.88561
'OR8H2	1.08247
'OR8H3	0.436537
'OR8I2	0.571541
'OR8J1	1.05867
'OR8J3	1.07105
'OR8K1	0.615407
'OR8K3	1.85882
'OR8K5	0.456489
'OR8S1	2.07695
'OR8U1	0.348287
'OR9A2	1.1894
'OR9A4	1.97796
'OR9G4	1.36628
'OR9G9	2.49565
'OR9I1	1.12245
'OR9K2	0.813969
'OR9Q1	1.67026
'OR9Q2	0.710357
'ORAI1	2.28907
'ORAI2	1.34049
'ORAI3	-1.02604
'ORAOV1	1.99564
'ORC1L	7.68045
'ORC2L	2.61179
'ORC3L	0.506615
'ORC4L	-0.65173
'ORC5L	2.70031
'ORC6L	8.37269
'ORM1	0.71054
'ORM2	0.309808
'ORMDL1	0.980718
'ORMDL2	3.38074
'ORMDL3	-2.65925
'OS9	1.13137
'OSBP	-0.57123
'OSBP2	-1.48988
'OSBPL10	1.69847
'OSBPL11	-0.90117
'OSBPL1A	-0.46601
'OSBPL2	-2.84155
'OSBPL3	3.54899
'OSBPL5	0.462638
'OSBPL6	4.76795
'OSBPL7	-0.61718
'OSBPL8	0.445701
'OSBPL9	2.03835
'OSCAR	1.23169
'OSCP1	-2.83236
'OSGEP	0.695406
'OSGEPL1	-1.86776
'OSGIN1	1.05239
'OSGIN2	2.24993
'OSM	3.2854
'OSMR	2.19527
'OSR1	0.003801
'OSR2	2.27995
'OST4	2.79521
'OSTBETA	0.632768
'OSTC	3.84695
'OSTCL	1.57572
'OSTF1	0.550686
'OSTM1	1.9164
'OSTN	0.893601
'OSTalpha	-3.15995
'OTC	-0.25538
'OTOA	-0.98133
'OTOF	0.833162
'OTOL1	1.67799
'OTOP1	2.57237
'OTOP2	2.05484
'OTOP3	2.96042
'OTOR	1.5008
'OTOS	1.53213
'OTP	3.94483
'OTUB1	1.60553
'OTUB2	2.45993
'OTUD1	-2.6042
'OTUD3	2.09002
'OTUD4	0.098726
'OTUD5	-2.37924
'OTUD6A	0.942905
'OTUD6B	3.86557
'OTUD7A	-2.28459
'OTUD7B	1.15293
'OTX1	6.78609
'OTX2	4.7634
'OVCA2	-0.45109
'OVCH1	1.35772
'OVCH2	1.69448
'OVGP1	-2.83167
'OVOL1	-0.79074
'OVOL2	0.827794
'OXA1L	0.541552
'OXCT1	-0.36817
'OXCT2	2.38275
'OXER1	-2.81938
'OXGR1	0.37551
'OXNAD1	-3.34993
'OXR1	-0.89189
'OXSM	-2.28234
'OXSR1	1.41663
'OXT	-0.38456
'OXTR	5.68612
'P2RX1	-3.92696
'P2RX2	-0.29704
'P2RX3	-0.72226
'P2RX4	2.83697
'P2RX5	-0.24203
'P2RX6	0.594039
'P2RX6P	0.763226
'P2RX7	-1.30972
'P2RY1	0.84247
'P2RY10	-2.6618
'P2RY11	-0.60899
'P2RY12	-3.81899
'P2RY13	-4.64836
'P2RY14	-2.92672
'P2RY2	1.73897
'P2RY4	0.961778
'P2RY6	4.42182
'P2RY8	-5.28586
'P4HA1	7.7367
'P4HA2	5.68826
'P4HA3	5.96026
'P4HB	4.0265
'P4HTM	-4.22104
'P704P	1.07107
'PA2G4	5.09044
'PA2G4P4	3.26449
'PAAF1	-0.44163
'PABPC1	4.93366
'PABPC1L	3.38039
'PABPC1L2A	0.710581
'PABPC1L2B	0.062657
'PABPC1P2	3.54976
'PABPC3	3.69102
'PABPC4	5.61862
'PABPC4L	0.233503
'PABPC5	-1.91835
'PABPN1	1.64157
'PABPN1L	0.45221
'PACRG	-3.44181
'PACRGL	-3.66772
'PACS1	1.81117
'PACS2	1.0311
'PACSIN1	0.406076
'PACSIN2	-0.32534
'PACSIN3	-0.88387
'PADI1	6.1423
'PADI2	0.295549
'PADI3	4.65936
'PADI4	1.18517
'PADI6	2.78618
'PAEP	6.77965
'PAF1	0.081256
'PAFAH1B1	-0.95281
'PAFAH1B2	0.166025
'PAFAH1B3	2.19102
'PAFAH2	-3.43927
'PAG1	1.17177
'PAGE1	2.37849
'PAGE2	2.24392
'PAGE2B	2.01248
'PAGE3	2.3699
'PAGE4	0.444102
'PAGE5	2.52935
'PAH	-2.1882
'PAICS	5.6112
'PAIP1	0.590261
'PAIP2	-2.68105
'PAIP2B	-2.44198
'PAK1	1.00729
'PAK1IP1	2.19967
'PAK2	3.25147
'PAK3	-2.17233
'PAK4	3.37153
'PAK6	1.0731
'PAK7	-3.51411
'PALB2	-1.91983
'PALLD	0.998448
'PALM	-1.64537
'PALM2	3.05292
'PALM2-AKAP2	1.71884
'PALM3	-0.01624
'PALMD	-2.8108
'PAM	0.774558
'PAMR1	0.317617
'PAN2	-0.85389
'PAN3	-0.23483
'PANK1	-1.05973
'PANK2	2.80525
'PANK3	1.13993
'PANK4	-0.87676
'PANX1	4.80325
'PANX2	2.64617
'PANX3	2.4921
'PAOX	-4.88489
'PAPD4	-2.43623
'PAPD5	-0.82941
'PAPD7	2.5131
'PAPL	3.47454
'PAPLN	-1.84899
'PAPOLA	2.46579
'PAPOLB	1.87269
'PAPOLG	0.711549
'PAPPA	1.73568
'PAPPA2	2.21814
'PAPSS1	-0.49347
'PAPSS2	2.47248
'PAQR3	2.05362
'PAQR4	3.73734
'PAQR5	1.0916
'PAQR6	1.43507
'PAQR7	1.05919
'PAQR8	-0.06152
'PAQR9	3.16218
'PAR-SN	-2.41857
'PAR1	-0.45485
'PAR4	0.585076
'PAR5	-1.74446
'PARD3	1.90676
'PARD3B	-1.66612
'PARD6A	-4.27506
'PARD6B	-2.7632
'PARD6G	-0.09073
'PARG	0.672139
'PARK2	-5.45868
'PARK7	0.958625
'PARL	-1.21678
'PARM1	-3.92638
'PARN	1.21898
'PARP1	4.20012
'PARP10	-1.72824
'PARP11	-1.86645
'PARP12	0.041223
'PARP14	-0.89945
'PARP15	-1.36981
'PARP16	-1.56794
'PARP2	2.0668
'PARP3	-3.357
'PARP4	-0.74207
'PARP6	0.145412
'PARP8	-2.01801
'PARP9	-1.82501
'PARS2	-0.39967
'PART1	-0.01041
'PARVA	0.904364
'PARVB	4.46508
'PARVG	-0.65063
'PASD1	1.79249
'PASK	0.220615
'PATE1	1.15518
'PATE2	2.61748
'PATE3	1.94668
'PATE4	0.230411
'PATL1	3.63795
'PATL2	-3.14185
'PATZ1	-5.34287
'PAWR	3.72694
'PAX1	3.05411
'PAX2	-0.57599
'PAX3	4.52132
'PAX4	2.77402
'PAX5	-1.88893
'PAX6	1.55895
'PAX7	2.31897
'PAX8	-0.20549
'PAX9	-0.28572
'PAXIP1	0.926077
'PBK	7.15237
'PBLD	-3.87374
'PBOV1	0.745323
'PBRM1	-0.68446
'PBX1	-1.67455
'PBX2	0.355248
'PBX3	1.25877
'PBX4	-0.63873
'PBXIP1	-4.23133
'PC	-1.41494
'PCA3	0.599496
'PCBD1	-0.00589
'PCBD2	-2.45946
'PCBP1	0.83495
'PCBP2	0.967883
'PCBP3	-1.09343
'PCBP4	0.578985
'PCCA	-2.74768
'PCCB	-1.8721
'PCDH1	0.198771
'PCDH10	1.06887
'PCDH11X	-1.49028
'PCDH11Y	-1.42964
'PCDH12	2.96787
'PCDH15	-1.2865
'PCDH17	0.821205
'PCDH18	2.03443
'PCDH19	-0.74945
'PCDH20	-0.77218
'PCDH7	1.54371
'PCDH8	2.00979
'PCDH9	1.33313
'PCDHA1	1.2698
'PCDHA10	0.771229
'PCDHA11	0.591367
'PCDHA12	0.526289
'PCDHA13	1.03526
'PCDHA2	0.889654
'PCDHA3	-0.39788
'PCDHA4	0.835244
'PCDHA5	1.52117
'PCDHA6	0.742371
'PCDHA7	1.39086
'PCDHA8	0.976495
'PCDHA9	0.860996
'PCDHAC1	0.358203
'PCDHAC2	0.53803
'PCDHB1	1.5794
'PCDHB10	0.638319
'PCDHB11	0.808416
'PCDHB12	1.56217
'PCDHB13	-0.12256
'PCDHB14	-0.32772
'PCDHB15	-1.28091
'PCDHB16	0.973537
'PCDHB17	2.51527
'PCDHB18	-0.57173
'PCDHB19P	-1.03188
'PCDHB2	2.04377
'PCDHB3	2.22625
'PCDHB4	-0.03618
'PCDHB5	1.44321
'PCDHB6	1.54342
'PCDHB7	0.588604
'PCDHB8	0.996043
'PCDHB9	-0.05723
'PCDHGA1	1.87246
'PCDHGA10	1.07055
'PCDHGA11	0.913834
'PCDHGA12	-0.4831
'PCDHGA2	0.553883
'PCDHGA3	-0.14367
'PCDHGA4	0.500373
'PCDHGA5	-0.15991
'PCDHGA6	-0.88892
'PCDHGA7	0.250472
'PCDHGA8	1.204
'PCDHGA9	-1.27545
'PCDHGB1	1.19512
'PCDHGB2	1.07953
'PCDHGB3	0.911542
'PCDHGB4	1.07248
'PCDHGB5	1.01941
'PCDHGB6	0.462109
'PCDHGB7	-0.14755
'PCDHGB8P	-0.86442
'PCDHGC3	0.712731
'PCDHGC4	0.617371
'PCDHGC5	2.97106
'PCDP1	-1.89205
'PCF11	-1.83075
'PCGEM1	0.906356
'PCGF1	1.57723
'PCGF2	1.32729
'PCGF3	-0.50921
'PCGF5	-4.87227
'PCGF6	1.8941
'PCID2	2.97757
'PCIF1	-3.96588
'PCK1	0.612707
'PCK2	-1.76391
'PCLO	-2.07503
'PCM1	-2.86323
'PCMT1	3.12683
'PCMTD1	-2.36951
'PCMTD2	-3.30453
'PCNA	5.23689
'PCNAP1	1.82542
'PCNP	-0.09438
'PCNT	0.83602
'PCNX	-0.26197
'PCNXL2	2.27634
'PCNXL3	2.8497
'PCOLCE	3.40661
'PCOLCE2	3.19647
'PCOTH	-2.37679
'PCP2	-2.68374
'PCP4	-2.22665
'PCP4L1	1.40039
'PCSK1	1.40107
'PCSK1N	-0.83096
'PCSK2	0.62781
'PCSK4	-2.14295
'PCSK5	1.66724
'PCSK6	0.001706
'PCSK7	0.301402
'PCSK9	3.39866
'PCTP	0.508496
'PCYOX1	-2.09351
'PCYOX1L	0.622857
'PCYT1A	2.41431
'PCYT1B	-0.5645
'PCYT2	-1.21595
'PDAP1	3.60387
'PDC	0.608881
'PDCD1	-0.93349
'PDCD10	1.7211
'PDCD11	3.48462
'PDCD1LG2	-1.36795
'PDCD2	2.56673
'PDCD2L	3.92784
'PDCD4	-5.25605
'PDCD5	2.57472
'PDCD6	2.48874
'PDCD6IP	-1.49939
'PDCD7	2.02894
'PDCL	-0.13477
'PDCL2	2.87273
'PDCL3	3.13248
'PDDC1	-0.74493
'PDE10A	1.19816
'PDE11A	1.80399
'PDE12	-3.00401
'PDE1A	0.104632
'PDE1B	1.15224
'PDE1C	0.83231
'PDE2A	-0.54509
'PDE3A	1.83519
'PDE3B	-0.68519
'PDE4A	-0.42073
'PDE4B	-1.65381
'PDE4C	4.56202
'PDE4D	-1.07124
'PDE4DIP	1.20303
'PDE5A	-0.64394
'PDE6A	1.68359
'PDE6B	-3.40403
'PDE6C	1.27962
'PDE6D	2.14907
'PDE6G	-1.37048
'PDE6H	1.14646
'PDE7A	2.15605
'PDE7B	-0.61478
'PDE8A	-0.73967
'PDE8B	-2.68802
'PDE9A	1.69016
'PDF	2.27824
'PDGFA	3.98643
'PDGFB	1.89348
'PDGFC	0.487538
'PDGFD	-0.40469
'PDGFRA	1.13724
'PDGFRB	3.81666
'PDGFRL	1.95018
'PDHA1	1.29106
'PDHA2	1.06283
'PDHB	-3.0821
'PDHX	0.263354
'PDIA2	3.75216
'PDIA3	2.44944
'PDIA3P	2.53513
'PDIA4	4.42124
'PDIA5	2.21814
'PDIA6	4.43666
'PDIK1L	-2.38805
'PDILT	0.955661
'PDK1	3.05075
'PDK2	-6.132
'PDK3	1.43831
'PDK4	-1.24238
'PDLIM1	0.787488
'PDLIM2	1.93913
'PDLIM3	3.36373
'PDLIM4	2.53652
'PDLIM5	-1.33184
'PDLIM7	5.79942
'PDP1	0.31343
'PDP2	-1.91297
'PDPK1	-2.57357
'PDPN	2.17498
'PDPR	-0.31609
'PDRG1	2.70204
'PDS5A	1.01363
'PDS5B	-1.09371
'PDSS1	2.03964
'PDSS2	-3.009
'PDX1	5.30739
'PDXDC1	0.106008
'PDXDC2	-0.96004
'PDXK	1.21697
'PDXP	-1.32389
'PDYN	3.69005
'PDZD11	2.37953
'PDZD2	-1.0013
'PDZD3	0.061916
'PDZD4	-0.58016
'PDZD7	1.70455
'PDZD8	-0.16599
'PDZD9	-2.30017
'PDZK1	1.5339
'PDZK1IP1	-0.84969
'PDZK1P1	-0.95756
'PDZRN3	-1.23703
'PDZRN4	-1.97913
'PEA15	3.18273
'PEAR1	2.08127
'PEBP1	-3.05907
'PEBP4	-2.60581
'PECAM1	-0.05829
'PECI	-1.08402
'PECR	-0.93142
'PEF1	-0.93218
'PEG10	2.68642
'PEG3	-1.94697
'PEG3AS	0.628517
'PELI1	0.595387
'PELI2	-2.68159
'PELI3	-3.18737
'PELO	3.10532
'PELP1	-0.04354
'PEMT	1.42616
'PENK	-0.49297
'PEPD	-1.60459
'PER1	-0.71331
'PER2	-3.75886
'PER3	-4.91868
'PER4	0.72721
'PERP	1.69933
'PES1	0.73579
'PET112L	-3.26528
'PEX1	-2.11412
'PEX10	-1.46403
'PEX11A	0.235451
'PEX11B	-1.51135
'PEX11G	-6.17695
'PEX12	-3.30304
'PEX13	2.46754
'PEX14	-1.16533
'PEX16	-2.02278
'PEX19	-1.39459
'PEX2	-3.32893
'PEX26	-1.6352
'PEX3	-0.70858
'PEX5	-1.95049
'PEX5L	3.0109
'PEX6	0.106571
'PEX7	-1.81338
'PF4	5.36722
'PF4V1	2.03694
'PFAS	2.51784
'PFDN1	-0.20028
'PFDN2	5.184
'PFDN4	2.73685
'PFDN5	-1.79294
'PFDN6	0.681603
'PFKFB1	-1.50919
'PFKFB2	0.332801
'PFKFB3	2.10332
'PFKFB4	3.11579
'PFKL	1.60541
'PFKM	-0.67271
'PFKP	4.92204
'PFN1	4.3272
'PFN2	2.99847
'PFN3	1.25555
'PFN4	2.63079
'PGA3	0.517043
'PGA4	1.05245
'PGA5	-0.20628
'PGAM1	3.36728
'PGAM2	0.954417
'PGAM4	2.25655
'PGAM5	4.23535
'PGAP1	-0.16219
'PGAP2	0.693499
'PGAP3	-1.40471
'PGBD1	1.23011
'PGBD2	-0.05319
'PGBD3	0.980526
'PGBD4	-1.73762
'PGBD5	-0.04396
'PGC	2.91173
'PGCP	-1.28243
'PGD	2.08725
'PGF	1.61473
'PGGT1B	-0.35835
'PGK1	4.39004
'PGK2	2.96179
'PGLS	0.853972
'PGLYRP1	0.926288
'PGLYRP2	0.039979
'PGLYRP3	2.9662
'PGLYRP4	3.29823
'PGM1	3.0863
'PGM2	2.03773
'PGM2L1	4.00413
'PGM3	2.84713
'PGM5	-3.17909
'PGM5P2	0.228572
'PGP	0.977553
'PGPEP1	-4.62389
'PGPEP1L	-1.06785
'PGR	-0.59631
'PGRMC1	-0.08879
'PGRMC2	-1.66613
'PGS1	1.03417
'PHACTR1	1.22416
'PHACTR2	-0.51186
'PHACTR3	2.59537
'PHACTR4	-0.33886
'PHAX	0.03779
'PHB	1.99728
'PHB2	0.817159
'PHC1	0.785731
'PHC2	2.55452
'PHC3	-1.5223
'PHEX	3.24608
'PHF1	-4.54551
'PHF10	-0.09705
'PHF11	-1.97536
'PHF12	-0.37805
'PHF13	3.63163
'PHF14	1.91429
'PHF15	-3.20679
'PHF16	2.86437
'PHF17	-4.11789
'PHF19	4.74807
'PHF2	-1.10924
'PHF20	1.7957
'PHF20L1	2.13435
'PHF21A	1.26518
'PHF21B	0.388364
'PHF23	1.10693
'PHF3	-1.18775
'PHF5A	1.9327
'PHF6	1.95556
'PHF7	-4.48806
'PHF8	-1.73136
'PHGDH	4.16728
'PHGR1	1.00348
'PHIP	0.273982
'PHKA1	1.16657
'PHKA2	-0.09365
'PHKB	-1.88749
'PHKG1	1.17675
'PHKG2	-2.28788
'PHLDA1	2.67234
'PHLDA2	5.38283
'PHLDA3	-0.73284
'PHLDB1	2.68175
'PHLDB2	0.198137
'PHLDB3	2.22633
'PHLPP1	-1.87128
'PHLPP2	-0.78894
'PHOSPHO1	0.456378
'PHOSPHO2	-1.52195
'PHOX2A	-1.1649
'PHOX2B	1.69281
'PHPT1	0.56445
'PHRF1	0.22649
'PHTF1	2.89062
'PHTF2	3.17305
'PHYH	-0.54142
'PHYHD1	-2.80372
'PHYHIP	-0.16755
'PHYHIPL	-5.51328
'PI15	4.35128
'PI16	-0.92287
'PI3	3.77695
'PI4K2A	0.217297
'PI4K2B	0.009284
'PI4KA	-2.06193
'PI4KAP1	0.896026
'PI4KAP2	1.40194
'PI4KB	1.55187
'PIAS1	-0.05651
'PIAS2	0.189983
'PIAS3	4.08052
'PIAS4	-0.99812
'PIBF1	-1.76043
'PICALM	2.22945
'PICK1	-2.69864
'PID1	-0.81746
'PIF1	5.9237
'PIGA	1.26053
'PIGB	-1.12458
'PIGC	2.20554
'PIGF	3.09307
'PIGG	-1.27459
'PIGH	-0.96698
'PIGK	0.686537
'PIGL	0.603879
'PIGM	1.8311
'PIGN	0.691929
'PIGO	0.166027
'PIGP	-1.53929
'PIGQ	-2.09108
'PIGR	-0.80778
'PIGS	2.61506
'PIGT	2.76114
'PIGU	2.38992
'PIGV	-1.74161
'PIGW	1.43696
'PIGX	-0.39893
'PIGY	-2.68892
'PIGZ	-0.81261
'PIH1D1	1.28548
'PIH1D2	-1.56982
'PIK3AP1	-1.71809
'PIK3C2A	0.444549
'PIK3C2B	-1.80107
'PIK3C2G	0.80202
'PIK3C3	-1.02297
'PIK3CA	1.50583
'PIK3CB	-0.83767
'PIK3CD	-0.92264
'PIK3CG	-2.00658
'PIK3IP1	-6.06388
'PIK3R1	-5.04247
'PIK3R2	0.184752
'PIK3R3	-3.35002
'PIK3R4	-2.21143
'PIK3R5	0.205958
'PIK3R6	1.40617
'PIKFYVE	-0.88109
'PILRA	-0.51936
'PILRB	-0.45253
'PIM1	2.69568
'PIM2	-2.93992
'PIM3	-0.25734
'PIN1	-2.97723
'PIN1L	-2.02995
'PIN4	-0.55728
'PINK1	-3.19606
'PINX1	1.75303
'PION	-2.96299
'PIP	-0.05118
'PIP4K2A	0.426065
'PIP4K2B	0.099477
'PIP4K2C	1.07607
'PIP5K1A	5.16502
'PIP5K1B	-4.34248
'PIP5K1C	-1.3961
'PIP5K1P1	1.54219
'PIP5KL1	3.008
'PIPOX	-1.53466
'PIPSL	3.1473
'PIR	1.63646
'PIRT	2.72379
'PISD	-1.72134
'PISRT1	0.387418
'PITPNA	-0.07964
'PITPNB	0.667343
'PITPNC1	-0.78633
'PITPNM1	0.805845
'PITPNM2	1.46035
'PITPNM3	-0.70135
'PITRM1	1.71855
'PITX1	5.91041
'PITX2	7.12735
'PITX3	3.10345
'PIWIL1	1.44583
'PIWIL2	-0.51109
'PIWIL3	3.15821
'PIWIL4	0.423964
'PJA1	0.116425
'PJA2	-2.4719
'PKD1	-1.11184
'PKD1L1	0.760644
'PKD1L2	1.09371
'PKD1L3	-0.38763
'PKD2	-0.01751
'PKD2L1	-0.60653
'PKD2L2	1.62445
'PKDCC	1.00223
'PKDREJ	-3.44805
'PKHD1	-0.54561
'PKHD1L1	-2.01242
'PKIA	-0.16717
'PKIB	3.45455
'PKIG	-1.79758
'PKLR	-1.48121
'PKM2	5.56416
'PKMYT1	7.62403
'PKN1	0.321876
'PKN2	0.254674
'PKN3	4.05314
'PKNOX1	3.057
'PKNOX2	-0.07049
'PKP1	1.18766
'PKP2	-1.31868
'PKP3	3.71135
'PKP4	-2.59729
'PL-5283	2.8255
'PLA1A	-2.07171
'PLA2G10	1.86856
'PLA2G12A	-2.24016
'PLA2G12B	1.72881
'PLA2G15	1.45036
'PLA2G16	-0.13534
'PLA2G1B	-1.60771
'PLA2G2A	1.33083
'PLA2G2C	1.51247
'PLA2G2D	-5.29626
'PLA2G2E	1.43949
'PLA2G2F	2.67227
'PLA2G3	-0.79124
'PLA2G4A	-0.39385
'PLA2G4C	-2.75924
'PLA2G4D	1.90728
'PLA2G4E	1.28295
'PLA2G4F	-0.74334
'PLA2G5	1.90047
'PLA2G6	-4.56574
'PLA2G7	-0.14227
'PLA2R1	1.7353
'PLAA	-0.75727
'PLAC1	6.0637
'PLAC1L	2.58426
'PLAC2	0.803105
'PLAC4	0.313936
'PLAC8	-0.76438
'PLAC8L1	1.83854
'PLAC9	-1.59688
'PLAG1	2.22119
'PLAGL1	3.97917
'PLAGL2	1.28111
'PLAT	1.59773
'PLAU	5.51601
'PLAUR	6.68278
'PLB1	-0.516
'PLBD1	1.21198
'PLBD2	2.81336
'PLCB1	-2.74536
'PLCB2	-0.45091
'PLCB3	4.99936
'PLCB4	-1.75821
'PLCD1	-4.61855
'PLCD3	2.32909
'PLCD4	0.255531
'PLCE1	1.00875
'PLCG1	3.35949
'PLCG2	-2.75337
'PLCH1	-1.53204
'PLCH2	-3.65795
'PLCL1	-3.83908
'PLCL2	-3.64815
'PLCXD1	4.95348
'PLCXD2	-1.6868
'PLCXD3	-0.81614
'PLCZ1	2.04181
'PLD1	0.258589
'PLD2	2.37028
'PLD3	-0.71602
'PLD4	-4.38383
'PLD5	2.46546
'PLD6	-0.42065
'PLDN	-2.42043
'PLEC	3.60258
'PLEK	-1.26257
'PLEK2	3.3032
'PLEKHA1	-0.80546
'PLEKHA2	-1.22129
'PLEKHA3	-1.35806
'PLEKHA4	0.554516
'PLEKHA5	0.931246
'PLEKHA6	-1.20668
'PLEKHA7	-3.33476
'PLEKHA8	1.48743
'PLEKHA9	5.62761
'PLEKHB1	-2.40688
'PLEKHB2	-1.0605
'PLEKHF1	0.819109
'PLEKHF2	-1.30428
'PLEKHG1	0.52666
'PLEKHG2	5.20542
'PLEKHG3	-1.04995
'PLEKHG4	1.21144
'PLEKHG4B	3.88478
'PLEKHG5	1.47786
'PLEKHG6	1.1109
'PLEKHG7	0.468292
'PLEKHH1	0.660492
'PLEKHH2	-0.82413
'PLEKHH3	0.694623
'PLEKHJ1	0.041425
'PLEKHM1	-1.42776
'PLEKHM1P	-1.35937
'PLEKHM2	2.4771
'PLEKHM3	-1.411
'PLEKHN1	3.0005
'PLEKHO1	0.341986
'PLEKHO2	-2.04267
'PLG	1.32556
'PLGLA	3.44787
'PLGLB2	0.13418
'PLIN1	0.74523
'PLIN2	1.52174
'PLIN3	3.19087
'PLIN4	-0.81178
'PLIN5	-2.24245
'PLK1	10.8462
'PLK1S1	-1.92203
'PLK2	2.98816
'PLK3	3.56068
'PLK4	6.63604
'PLK5P	-0.31622
'PLLP	-1.80094
'PLN	-1.87633
'PLOD1	7.15846
'PLOD2	6.30302
'PLOD3	5.32954
'PLP1	-0.13383
'PLP2	3.7717
'PLRG1	-2.11723
'PLS1	-0.63406
'PLS3	4.86487
'PLSCR1	1.09238
'PLSCR2	1.14527
'PLSCR3	3.93758
'PLSCR4	-1.68527
'PLSCR5	1.39109
'PLTP	3.03294
'PLUNC	0.069883
'PLVAP	0.091733
'PLXDC1	2.63575
'PLXDC2	1.14258
'PLXNA1	5.15271
'PLXNA2	0.156198
'PLXNA3	3.64787
'PLXNA4	0.808553
'PLXNB1	-4.82578
'PLXNB2	-0.96842
'PLXNB3	2.34719
'PLXNC1	0.679416
'PLXND1	2.1207
'PM20D1	-1.85071
'PM20D2	-1.50372
'PMAIP1	4.4233
'PMCH	1.70138
'PMCHL1	2.30572
'PMCHL2	1.25383
'PMEPA1	5.82815
'PMF1	0.408075
'PMFBP1	0.635329
'PML	1.3107
'PMM1	-1.40673
'PMM2	2.11862
'PMP2	0.826483
'PMP22	1.10288
'PMPCA	1.65064
'PMPCB	-1.19883
'PMS1	1.15084
'PMS2	-0.70323
'PMS2CL	1.13627
'PMS2L1	-0.08905
'PMS2L11	0.724809
'PMS2L2	-0.62593
'PMS2L3	0.09544
'PMS2L4	-1.7144
'PMS2L5	-0.3723
'PMVK	-2.14091
'PNCK	1.05641
'PNKD	-1.23429
'PNKP	1.74111
'PNLDC1	2.06024
'PNLIP	2.93367
'PNLIPRP1	2.41434
'PNLIPRP2	2.47633
'PNLIPRP3	2.46192
'PNMA1	1.46357
'PNMA2	-0.43617
'PNMA3	-1.89858
'PNMA5	-0.83824
'PNMA6A	-0.51311
'PNMAL1	-1.48561
'PNMAL2	-2.41993
'PNMT	-0.46228
'PNN	2.56917
'PNO1	3.76945
'PNOC	-2.45391
'PNP	3.36607
'PNPLA1	1.02369
'PNPLA2	-1.2481
'PNPLA3	1.78713
'PNPLA4	-3.05668
'PNPLA5	2.22746
'PNPLA6	-0.33522
'PNPLA7	-4.05951
'PNPLA8	-1.75364
'PNPO	-1.2087
'PNPT1	3.73704
'PNRC1	-1.65152
'PNRC2	-2.30677
'POC1A	6.39146
'POC1B	-1.75509
'POC5	0.002136
'PODN	0.249719
'PODNL1	5.2038
'PODXL	0.542148
'PODXL2	-1.1755
'POF1B	0.201853
'POFUT1	3.42354
'POFUT2	4.79227
'POGK	1.79948
'POGZ	0.959173
'POLA1	2.4462
'POLA2	4.10449
'POLB	-0.68217
'POLD1	5.68108
'POLD2	4.46396
'POLD3	2.11569
'POLD4	1.22033
'POLDIP2	1.1606
'POLDIP3	-1.99197
'POLE	5.06698
'POLE2	5.38278
'POLE3	2.10537
'POLE4	3.81493
'POLG	1.09603
'POLG2	1.33137
'POLH	-0.45194
'POLI	-2.25237
'POLK	-0.67372
'POLL	-3.84062
'POLM	0.829009
'POLN	-1.25898
'POLQ	7.03249
'POLR1A	3.93626
'POLR1B	2.09185
'POLR1C	0.840503
'POLR1D	1.86395
'POLR1E	0.754326
'POLR2A	0.438637
'POLR2B	0.060714
'POLR2C	-0.74677
'POLR2D	5.65863
'POLR2E	0.780814
'POLR2F	-0.61621
'POLR2G	2.6842
'POLR2H	2.25392
'POLR2I	0.767581
'POLR2J	0.523467
'POLR2J2	-1.12899
'POLR2J3	0.384153
'POLR2J4	0.538288
'POLR2K	1.15164
'POLR2L	1.90932
'POLR3A	1.99102
'POLR3B	1.59364
'POLR3C	3.62701
'POLR3D	2.64073
'POLR3E	0.372059
'POLR3F	0.874754
'POLR3G	5.65807
'POLR3GL	-3.24235
'POLR3H	-0.86151
'POLR3K	-0.12903
'POLRMT	-0.01779
'POM121	2.26286
'POM121C	1.71141
'POM121L10P	0.853798
'POM121L12	2.8794
'POM121L1P	2.72779
'POM121L2	1.59656
'POM121L4P	2.2191
'POM121L8P	1.02253
'POM121L9P	1.85147
'POMC	-0.82526
'POMGNT1	1.48604
'POMP	2.9456
'POMT1	0.763246
'POMT2	3.56606
'POMZP3	-1.89692
'PON1	-1.46885
'PON2	4.64831
'PON3	-1.56575
'POP1	5.08685
'POP4	0.414774
'POP5	0.420447
'POP7	1.6821
'POPDC2	-3.35517
'POPDC3	5.65852
'POR	2.3846
'PORCN	2.54907
'POSTN	4.76131
'POT1	0.509109
'POTEA	0.788524
'POTEB	0.9639
'POTEC	2.59821
'POTED	1.24483
'POTEE	1.34003
'POTEF	0.995688
'POTEG	1.7651
'POTEH	1.55624
'POU1F1	3.38399
'POU2AF1	-3.92595
'POU2F1	0.84975
'POU2F2	-1.12658
'POU2F3	0.158243
'POU3F1	-0.68157
'POU3F2	4.44974
'POU3F3	-0.66594
'POU3F4	1.8934
'POU4F1	2.08311
'POU4F2	2.66106
'POU4F3	2.69568
'POU5F1	0.772098
'POU5F1B	-3.12263
'POU5F2	-0.50528
'POU6F1	-3.78269
'POU6F2	0.986646
'PP14571	2.33684
'PPA1	-0.22497
'PPA2	-1.1589
'PPAN	0.853817
'PPAN-P2RY11	-1.79091
'PPAP2A	-4.08642
'PPAP2B	-2.20439
'PPAP2C	1.0919
'PPAPDC1A	2.44125
'PPAPDC1B	-1.69562
'PPAPDC2	-4.29846
'PPAPDC3	-0.66779
'PPARA	-1.91976
'PPARD	1.76697
'PPARG	1.91376
'PPARGC1A	-3.27673
'PPARGC1B	-0.32881
'PPAT	5.85309
'PPBP	4.71866
'PPBPL2	1.71846
'PPCDC	0.352288
'PPCS	0.912771
'PPDPF	0.166633
'PPEF1	4.9599
'PPEF2	2.01572
'PPFIA1	2.16909
'PPFIA2	1.42617
'PPFIA3	-0.28212
'PPFIA4	5.93046
'PPFIBP1	3.58396
'PPFIBP2	-5.72225
'PPHLN1	2.73057
'PPIA	3.44347
'PPIAL4B	-0.01341
'PPIAL4C	3.02467
'PPIAL4D	-0.33808
'PPIAL4E	1.90566
'PPIAL4G	2.4049
'PPIB	3.09518
'PPIC	4.40344
'PPID	0.662414
'PPIE	2.68724
'PPIEL	-1.30548
'PPIF	1.70838
'PPIG	0.656158
'PPIH	3.27201
'PPIL1	1.43994
'PPIL2	-2.54893
'PPIL3	-2.47339
'PPIL4	1.60888
'PPIL5	5.24779
'PPIL6	-2.03165
'PPIP5K1	-2.27604
'PPIP5K2	0.189899
'PPL	-1.38647
'PPM1A	-2.94818
'PPM1B	-3.07757
'PPM1D	-1.67581
'PPM1E	-0.07712
'PPM1F	1.2087
'PPM1G	4.78442
'PPM1H	-1.62367
'PPM1J	-0.09053
'PPM1K	-3.0905
'PPM1L	-1.94104
'PPM1M	-1.46187
'PPM1N	-0.30498
'PPME1	4.62968
'PPOX	-0.0038
'PPP1CA	1.949
'PPP1CB	2.17931
'PPP1CC	1.76507
'PPP1R10	-2.60232
'PPP1R11	-1.06985
'PPP1R12A	0.132093
'PPP1R12B	-2.10507
'PPP1R12C	-0.35961
'PPP1R13B	-3.50853
'PPP1R13L	2.78318
'PPP1R14A	2.35643
'PPP1R14B	5.87545
'PPP1R14C	2.07897
'PPP1R14D	0.436106
'PPP1R15A	1.21705
'PPP1R15B	1.93892
'PPP1R16A	-0.85458
'PPP1R16B	-3.95581
'PPP1R1A	-1.37228
'PPP1R1B	-0.11783
'PPP1R1C	2.72907
'PPP1R2	-1.43686
'PPP1R2P1	-1.70773
'PPP1R2P3	-1.53813
'PPP1R2P9	1.54251
'PPP1R3A	2.87755
'PPP1R3B	0.961057
'PPP1R3C	-1.54757
'PPP1R3D	-2.52269
'PPP1R3E	-3.43894
'PPP1R3F	-2.11509
'PPP1R3G	2.18946
'PPP1R7	-0.55433
'PPP1R8	0.98826
'PPP1R9A	-2.41005
'PPP1R9B	1.51049
'PPP2CA	1.78954
'PPP2CB	-1.73086
'PPP2R1A	2.71141
'PPP2R1B	1.45171
'PPP2R2A	0.401555
'PPP2R2B	-3.30509
'PPP2R2C	1.14662
'PPP2R2D	-0.96657
'PPP2R3A	-0.29656
'PPP2R3B	-1.32676
'PPP2R3C	-0.68286
'PPP2R4	0.401934
'PPP2R5A	-0.23133
'PPP2R5B	0.794862
'PPP2R5C	0.826346
'PPP2R5D	1.36153
'PPP2R5E	2.19708
'PPP3CA	1.58695
'PPP3CB	-2.84404
'PPP3CC	-3.65787
'PPP3R1	2.34564
'PPP3R2	3.8979
'PPP4C	2.27807
'PPP4R1	2.24441
'PPP4R1L	2.45775
'PPP4R2	-0.75898
'PPP4R4	-1.47856
'PPP5C	3.61914
'PPP6C	-2.7988
'PPPDE1	4.70854
'PPPDE2	1.67025
'PPRC1	2.7557
'PPT1	-0.0764
'PPT2	0.173104
'PPTC7	0.442303
'PPWD1	0.298325
'PPY	4.18938
'PPY2	1.41834
'PPYR1	1.07397
'PQBP1	-0.61539
'PQLC1	-0.07634
'PQLC2	3.94339
'PQLC3	-0.90954
'PRAC	1.8941
'PRAF2	3.65587
'PRAM1	-1.66001
'PRAME	3.98152
'PRAMEF1	2.45239
'PRAMEF10	1.35984
'PRAMEF11	2.57865
'PRAMEF12	0.969121
'PRAMEF13	2.2765
'PRAMEF14	1.77309
'PRAMEF16	1.65993
'PRAMEF17	1.72494
'PRAMEF18	0.988077
'PRAMEF2	2.57784
'PRAMEF20	2.32349
'PRAMEF22	1.06543
'PRAMEF3	-0.00719
'PRAMEF4	2.29072
'PRAMEF5	2.17164
'PRAMEF6	2.35085
'PRAMEF8	-0.06604
'PRAMEF9	3.05348
'PRAP1	0.566997
'PRB1	1.72185
'PRB2	1.94771
'PRB3	1.1018
'PRB4	1.64449
'PRC1	9.7032
'PRCC	4.27733
'PRCD	-1.73351
'PRCP	-2.50397
'PRDM1	-0.83524
'PRDM10	-0.24193
'PRDM11	-3.30175
'PRDM12	3.32067
'PRDM13	4.06321
'PRDM14	2.63164
'PRDM15	3.55647
'PRDM16	0.602027
'PRDM2	-2.01704
'PRDM4	0.713049
'PRDM5	-0.58773
'PRDM6	2.64534
'PRDM7	2.40059
'PRDM8	0.480873
'PRDM9	2.51473
'PRDX1	1.76122
'PRDX2	-4.00399
'PRDX3	-1.52061
'PRDX4	3.33993
'PRDX5	0.104735
'PRDX6	3.28291
'PRDXDD1P	-0.39477
'PREB	2.43643
'PRELID1	2.28956
'PRELID2	1.69796
'PRELP	-1.17218
'PREP	2.34784
'PREPL	-1.07032
'PREX1	-0.9226
'PREX2	-0.64635
'PRF1	-3.35233
'PRG1	3.41038
'PRG2	1.58571
'PRG3	0.491701
'PRG4	3.22308
'PRH1	0.510709
'PRH2	0.803046
'PRHOXNB	1.53157
'PRIC285	1.0803
'PRICKLE1	1.021
'PRICKLE2	-3.14099
'PRICKLE3	2.41453
'PRICKLE4	0.599611
'PRIM1	1.82336
'PRIM2	3.60636
'PRIMA1	-0.93411
'PRINS	0.018279
'PRKAA1	1.02626
'PRKAA2	-1.4267
'PRKAB1	-1.13258
'PRKAB2	3.24607
'PRKACA	0.728346
'PRKACB	-2.81478
'PRKACG	-0.42351
'PRKAG1	-0.32907
'PRKAG2	-0.37164
'PRKAG3	0.784116
'PRKAR1A	-0.5327
'PRKAR1B	0.325628
'PRKAR2A	-0.33373
'PRKAR2B	-1.87093
'PRKCA	0.106523
'PRKCB	-4.53534
'PRKCD	0.695479
'PRKCDBP	1.02887
'PRKCE	-1.47024
'PRKCG	-0.33613
'PRKCH	-3.73375
'PRKCI	2.32589
'PRKCQ	-3.10465
'PRKCSH	1.10276
'PRKCZ	-3.53431
'PRKD1	-0.23743
'PRKD2	0.714667
'PRKD3	2.57785
'PRKDC	5.0465
'PRKG1	0.013163
'PRKG2	0.79642
'PRKRA	1.75428
'PRKRIP1	-0.31142
'PRKRIR	0.955881
'PRKX	-1.61166
'PRKY	-0.20723
'PRL	3.9134
'PRLH	1.22023
'PRLHR	0.191463
'PRLR	-0.47843
'PRM1	1.7817
'PRM2	0.931304
'PRM3	4.58677
'PRMT1	3.41952
'PRMT10	-2.262
'PRMT2	-0.39059
'PRMT3	2.84206
'PRMT5	2.06973
'PRMT6	0.54033
'PRMT7	-2.13528
'PRMT8	1.01273
'PRND	2.22976
'PRNP	1.90872
'PRNT	1.24089
'PRO0611	-1.37957
'PRO0628	0.568013
'PRO1768	0.786669
'PROC	2.42318
'PROCA1	-0.68186
'PROCR	0.776132
'PRODH	-2.33387
'PRODH2	0.319805
'PROK1	1.46382
'PROK2	2.08023
'PROKR1	1.62798
'PROKR2	2.74668
'PROL1	0.550937
'PROM1	-0.81827
'PROM2	2.23355
'PROP1	1.46171
'PROS1	0.174668
'PROSC	-3.00294
'PROX1	0.820124
'PROX2	-0.12769
'PROZ	1.43608
'PRPF18	-1.95739
'PRPF19	0.963226
'PRPF3	3.62595
'PRPF31	3.46963
'PRPF38A	2.62533
'PRPF38B	1.39719
'PRPF39	0.318451
'PRPF4	3.87069
'PRPF40A	3.0403
'PRPF40B	0.015063
'PRPF4B	-0.63084
'PRPF6	-1.31835
'PRPF8	-0.76069
'PRPH	1.00032
'PRPH2	-0.69043
'PRPS1	1.17437
'PRPS1L1	0.59184
'PRPS2	0.469377
'PRPSAP1	-0.0807
'PRPSAP2	-1.91117
'PRR11	6.64165
'PRR12	0.682793
'PRR13	0.001179
'PRR14	-0.74878
'PRR15	-1.34266
'PRR15L	-2.28913
'PRR16	2.33735
'PRR18	1.20418
'PRR19	2.3131
'PRR20A	-0.4419
'PRR20B	-0.00758
'PRR20C
'PRR20D
'PRR21	-0.90649
'PRR22	-2.45918
'PRR23A	0.127543
'PRR23B	1.07322
'PRR23C	-0.25297
'PRR24	1.90253
'PRR25	1.718
'PRR3	0.246064
'PRR4	1.14627
'PRR5	0.200539
'PRR5-ARHGAP8	-0.50289
'PRR5L	2.8788
'PRR7	3.52177
'PRRC1	1.30161
'PRRG1	1.3492
'PRRG2	-0.41724
'PRRG3	1.25069
'PRRG4	-2.80104
'PRRT1	-2.81724
'PRRT2	-0.23312
'PRRT3	-1.68423
'PRRT4	-0.54944
'PRRX1	0.899661
'PRRX2	3.34131
'PRSS1	1.72693
'PRSS12	0.037227
'PRSS16	-1.85477
'PRSS21	0.832291
'PRSS22	1.67664
'PRSS23	3.13544
'PRSS27	0.689449
'PRSS3	2.18054
'PRSS30P	0.835326
'PRSS33	3.20448
'PRSS35	2.45306
'PRSS36	-1.23408
'PRSS37	2.99057
'PRSS38	3.91743
'PRSS41	1.35728
'PRSS42	1.86477
'PRSS45	-1.34044
'PRSS48	1.71491
'PRSS50	-0.25578
'PRSS53	2.3132
'PRSS54	1.26696
'PRSS55	2.90665
'PRSS8	-1.17831
'PRSSL1	-1.5429
'PRTFDC1	2.73307
'PRTG	2.4402
'PRTN3	2.52451
'PRUNE	0.529312
'PRUNE2	-1.70054
'PRX	-1.99129
'PRY2	-0.22462
'PSAP	-1.08262
'PSAPL1	1.57838
'PSAT1	3.88255
'PSCA	2.86727
'PSD	-0.89359
'PSD2	0.100508
'PSD3	0.109844
'PSD4	-1.68645
'PSEN1	2.03584
'PSEN2	1.05482
'PSENEN	1.37709
'PSG1	2.91565
'PSG10	1.94213
'PSG11	2.88997
'PSG2	2.34692
'PSG3	3.44023
'PSG4	3.33357
'PSG5	3.15492
'PSG6	3.10855
'PSG7	1.80439
'PSG8	2.13439
'PSG9	3.86925
'PSIMCT-1	1.18348
'PSIP1	-2.92652
'PSKH1	-0.2126
'PSKH2	0.671749
'PSMA1	5.4054
'PSMA2	1.03746
'PSMA3	2.16089
'PSMA4	2.04065
'PSMA5	2.67732
'PSMA6	1.28671
'PSMA7	4.4714
'PSMA8	1.64986
'PSMB1	1.82202
'PSMB10	-2.16022
'PSMB11	2.61153
'PSMB2	5.00515
'PSMB3	2.04123
'PSMB4	3.0928
'PSMB5	3.48454
'PSMB6	1.16074
'PSMB7	2.39391
'PSMB8	-1.84752
'PSMB9	-1.47175
'PSMC1	2.57207
'PSMC2	2.92852
'PSMC3	2.3346
'PSMC3IP	5.72271
'PSMC4	4.47552
'PSMC5	0.536637
'PSMC6	2.78069
'PSMD1	4.59331
'PSMD10	-0.13656
'PSMD11	6.39621
'PSMD12	4.71233
'PSMD13	2.65789
'PSMD14	4.86559
'PSMD2	5.41079
'PSMD3	3.76713
'PSMD4	3.25419
'PSMD5	1.50924
'PSMD6	-0.90589
'PSMD7	1.90317
'PSMD8	3.64367
'PSMD9	2.36064
'PSME1	-2.90542
'PSME2	0.042005
'PSME3	3.61894
'PSME4	5.50718
'PSMF1	2.10333
'PSMG1	4.68919
'PSMG2	-2.55257
'PSMG3	4.07684
'PSMG4	-0.74781
'PSORS1C1	2.83724
'PSORS1C2	2.85217
'PSORS1C3	0.883234
'PSPC1	-1.39348
'PSPH	2.28372
'PSPN	-0.17805
'PSRC1	6.82766
'PSTK	-0.57331
'PSTPIP1	-3.17234
'PSTPIP2	0.47741
'PTAFR	-0.82561
'PTAR1	0.711955
'PTBP1	4.70711
'PTBP2	-1.09289
'PTCD1	1.53265
'PTCD2	0.980345
'PTCD3	0.408565
'PTCH1	-1.28521
'PTCH2	1.20021
'PTCHD1	-0.29598
'PTCHD2	-1.51483
'PTCHD3	1.99497
'PTCRA	-0.8548
'PTDSS1	5.7967
'PTDSS2	1.08665
'PTEN	-3.77963
'PTENP1	-1.0619
'PTER	-2.18304
'PTF1A	1.57391
'PTGDR	-3.35339
'PTGDS	-3.3416
'PTGER1	3.52614
'PTGER2	0.398304
'PTGER3	-2.58848
'PTGER4	-2.13123
'PTGES	1.79565
'PTGES2	0.167014
'PTGES3	3.97469
'PTGFR	0.396195
'PTGFRN	3.91833
'PTGIR	2.64147
'PTGIS	1.32418
'PTGR1	1.21482
'PTGR2	-4.39019
'PTGS1	0.196418
'PTGS2	2.88812
'PTH	1.16491
'PTH1R	0.440048
'PTH2	3.8626
'PTH2R	-1.07445
'PTHLH	5.4992
'PTK2	2.60328
'PTK2B	-4.46155
'PTK6	1.99329
'PTK7	2.71387
'PTMA	2.68329
'PTMS	2.13318
'PTN	-1.58347
'PTOV1	1.59522
'PTP4A1	2.54875
'PTP4A2	2.61888
'PTP4A3	2.45208
'PTPDC1	4.16768
'PTPLA	3.67754
'PTPLAD1	1.07764
'PTPLAD2	0.052602
'PTPLB	1.48176
'PTPMT1	-0.54737
'PTPN1	1.7036
'PTPN11	1.7978
'PTPN12	6.35264
'PTPN13	0.243162
'PTPN14	4.31271
'PTPN18	0.055218
'PTPN2	1.41499
'PTPN20A	1.65121
'PTPN20B	0.288923
'PTPN21	-0.89992
'PTPN22	-0.79092
'PTPN23	-0.44143
'PTPN3	-0.72568
'PTPN4	-0.68666
'PTPN5	-2.12188
'PTPN6	-1.71429
'PTPN7	-0.98994
'PTPN9	1.75951
'PTPRA	0.39265
'PTPRB	-1.54213
'PTPRC	-2.31672
'PTPRCAP	-4.00503
'PTPRD	2.26984
'PTPRE	1.33162
'PTPRF	1.53122
'PTPRG	-0.64099
'PTPRH	4.91567
'PTPRJ	-1.31175
'PTPRK	0.41873
'PTPRM	-2.36216
'PTPRN	4.76456
'PTPRN2	-3.08641
'PTPRO	-0.07808
'PTPRQ	4.62711
'PTPRR	2.75256
'PTPRS	-1.83899
'PTPRT	-3.76307
'PTPRU	1.07028
'PTPRVP	-0.27889
'PTPRZ1	-0.95593
'PTRF	1.87292
'PTRH1	0.578292
'PTRH2	1.73589
'PTS	0.212491
'PTTG1	8.08947
'PTTG1IP	4.08703
'PTTG2	0.288729
'PTTG3P	5.98973
'PTX3	7.06374
'PTX4	0.797403
'PUF60	2.65001
'PUM1	-0.79479
'PUM2	-1.84567
'PURA	-3.38366
'PURB	1.12972
'PURG	-0.43659
'PUS1	4.4713
'PUS10	-0.80307
'PUS3	-0.66287
'PUS7	5.19374
'PUS7L	-0.08876
'PUSL1	3.04707
'PVALB	-2.35859
'PVR	5.5875
'PVRIG	-2.72942
'PVRL1	2.18281
'PVRL2	1.9957
'PVRL3	0.661153
'PVRL4	3.21242
'PVT1	4.40613
'PWP1	5.08143
'PWP2	6.33853
'PWRN1	0.759302
'PWRN2	2.89423
'PWWP2A	0.424969
'PWWP2B	0.031267
'PXDN	6.09098
'PXDNL	2.12227
'PXK	-1.41101
'PXMP2	1.46009
'PXMP4	-2.44119
'PXN	3.89539
'PXT1	1.1741
'PYCARD	0.265606
'PYCR1	4.87045
'PYCR2	1.20192
'PYCRL	2.49768
'PYDC1	2.27811
'PYDC2	-0.39217
'PYGB	2.10971
'PYGL	4.71147
'PYGM	0.047685
'PYGO1	2.91168
'PYGO2	1.07727
'PYHIN1	-4.12185
'PYROXD1	-3.05483
'PYROXD2	-0.50279
'PYY	1.39668
'PYY2	3.07618
'PZP	-1.1392
'ProSAPiP1	-1.72712
'QARS	-1.49012
'QDPR	-2.15015
'QKI	1.31132
'QPCT	1.88499
'QPCTL	2.93391
'QPRT	2.17194
'QRFP	0.845318
'QRFPR	-1.58359
'QRICH1	-2.40432
'QRICH2	0.572159
'QRSL1	-1.49081
'QSER1	1.74807
'QSOX1	3.37524
'QSOX2	5.50003
'QTRT1	-1.6974
'QTRTD1	1.40182
'R3HCC1	-2.3641
'R3HDM1	4.42973
'R3HDM2	-1.78115
'R3HDML	3.81245
'RAB10	3.55285
'RAB11A	0.886746
'RAB11B	-2.57549
'RAB11FIP1	-2.53997
'RAB11FIP2	-3.7524
'RAB11FIP3	-2.18639
'RAB11FIP4	-3.8218
'RAB11FIP5	2.749
'RAB12	-0.24356
'RAB13	1.87384
'RAB14	-0.59303
'RAB15	1.47251
'RAB17	-1.21914
'RAB18	-2.49809
'RAB19	-1.39297
'RAB1A	3.03143
'RAB1B	0.599254
'RAB20	-1.32079
'RAB21	-0.14096
'RAB22A	1.33864
'RAB23	2.35163
'RAB24	-0.97226
'RAB25	0.128362
'RAB26	1.29065
'RAB27A	1.28821
'RAB27B	2.38968
'RAB28	-1.56406
'RAB2A	1.85239
'RAB2B	-0.13702
'RAB30	-1.55572
'RAB31	1.87688
'RAB32	3.93428
'RAB33A	-1.65403
'RAB33B	-1.2634
'RAB34	1.22233
'RAB35	3.9773
'RAB36	-3.31477
'RAB37	-5.82958
'RAB38	3.02011
'RAB39	-0.62061
'RAB39B	-3.35587
'RAB3A	-0.93284
'RAB3B	3.62708
'RAB3C	0.611809
'RAB3D	-0.40409
'RAB3GAP1	0.666649
'RAB3GAP2	1.96183
'RAB3IL1	3.1758
'RAB3IP	-2.13389
'RAB40A	-0.82696
'RAB40AL	-0.37623
'RAB40B	-2.38538
'RAB40C	-0.83842
'RAB41	-0.11088
'RAB42	4.78204
'RAB43	0.183066
'RAB4A	-0.13825
'RAB4B	-1.75652
'RAB5A	0.050981
'RAB5B	-1.91141
'RAB5C	1.82412
'RAB6A	1.18787
'RAB6B	-0.51463
'RAB6C	-0.31986
'RAB7A	1.42586
'RAB7L1	0.253024
'RAB8A	-0.65415
'RAB8B	-0.10018
'RAB9A	-1.27991
'RAB9B	-1.60066
'RAB9BP1	0.3913
'RABAC1	1.1877
'RABEP1	-1.1026
'RABEP2	-1.2533
'RABEPK	1.20543
'RABGAP1	-0.90553
'RABGAP1L	-2.20462
'RABGEF1	2.90774
'RABGGTA	-1.82701
'RABGGTB	1.05077
'RABIF	4.32611
'RABL2A	-1.38812
'RABL2B	-1.97896
'RABL3	-2.30411
'RABL5	0.234203
'RAC1	3.94747
'RAC2	1.40117
'RAC3	4.23235
'RACGAP1	8.44149
'RACGAP1P	6.92308
'RAD1	1.52814
'RAD17	-4.06646
'RAD18	3.61328
'RAD21	2.49306
'RAD21L1	5.25703
'RAD23A	0.590314
'RAD23B	4.12116
'RAD50	1.16804
'RAD51	7.86326
'RAD51AP1	6.78557
'RAD51AP2	1.1277
'RAD51C	1.2724
'RAD51L1	2.86448
'RAD51L3	2.20146
'RAD52	1.04323
'RAD54B	6.83716
'RAD54L	7.95077
'RAD54L2	-0.39233
'RAD9A	1.18243
'RAD9B	-1.36625
'RADIL	1.39637
'RAE1	4.33161
'RAET1E	0.862341
'RAET1G	2.61632
'RAET1K	4.15037
'RAET1L	3.96048
'RAF1	-0.90839
'RAG1	-0.11443
'RAG1AP1	3.42465
'RAG2	0.575106
'RAGE	2.06037
'RAI1	0.891701
'RAI14	4.37461
'RAI2	-6.25664
'RALA	4.14062
'RALB	1.54289
'RALBP1	0.342394
'RALGAPA1	-3.8322
'RALGAPA2	-0.62289
'RALGAPB	0.825027
'RALGDS	-0.87575
'RALGPS1	-1.92356
'RALGPS2	2.15265
'RALY	1.79592
'RALYL	0.364283
'RAMP1	0.277424
'RAMP2	-3.32602
'RAMP3	-4.40472
'RAN	7.24901
'RANBP1	3.66328
'RANBP10	-0.64807
'RANBP17	0.860368
'RANBP2	0.529704
'RANBP3	-3.14498
'RANBP3L	-1.53093
'RANBP6	-3.56182
'RANBP9	0.347178
'RANGAP1	3.35473
'RANGRF	-1.17504
'RAP1A	0.678857
'RAP1B	2.69527
'RAP1GAP	-0.15603
'RAP1GAP2	0.358332
'RAP1GDS1	1.43493
'RAP2A	0.948632
'RAP2B	3.96517
'RAP2C	2.32792
'RAPGEF1	0.310252
'RAPGEF2	-4.43739
'RAPGEF3	-3.38105
'RAPGEF4	-1.72724
'RAPGEF5	-0.99508
'RAPGEF6	-0.64815
'RAPGEFL1	1.55806
'RAPH1	-0.11849
'RAPSN	2.24633
'RARA	0.491082
'RARB	-0.59703
'RARG	1.70787
'RARRES1	0.553729
'RARRES2	-0.76572
'RARRES3	-2.56697
'RARS	3.89703
'RARS2	1.8751
'RASA1	1.71728
'RASA2	0.876648
'RASA3	1.99988
'RASA4	-0.53171
'RASA4P	-0.96192
'RASAL1	0.387436
'RASAL2	3.68021
'RASAL3	-2.19938
'RASD1	-1.11499
'RASD2	2.9774
'RASEF	1.64299
'RASGEF1A	0.340561
'RASGEF1B	-2.95948
'RASGEF1C	0.686985
'RASGRF1	1.58045
'RASGRF2	0.008315
'RASGRP1	-4.02648
'RASGRP2	-3.16082
'RASGRP3	-0.3433
'RASGRP4	0.332209
'RASIP1	-1.46932
'RASL10A	-1.25978
'RASL10B	3.18614
'RASL11A	-0.84994
'RASL11B	2.07435
'RASL12	0.073574
'RASSF1	1.7214
'RASSF10	1.08663
'RASSF2	-1.26052
'RASSF3	1.12776
'RASSF4	-1.17175
'RASSF5	-1.29176
'RASSF6	-1.53085
'RASSF7	0.517352
'RASSF8	0.98214
'RASSF9	2.18102
'RAVER1	0.909887
'RAVER2	-3.05594
'RAX	2.68139
'RAX2	2.27135
'RB1	-0.75553
'RB1CC1	0.17059
'RBAK	2.45908
'RBBP4	-0.17001
'RBBP5	1.81274
'RBBP6	-0.71753
'RBBP7	0.19793
'RBBP8	0.148949
'RBBP9	-1.70591
'RBCK1	1.95306
'RBKS	-3.91604
'RBL1	3.26098
'RBL2	-3.47712
'RBM10	1.32202
'RBM11	-2.21261
'RBM12	1.32339
'RBM12B	2.1748
'RBM14	2.6851
'RBM15	2.30479
'RBM15B	-0.02192
'RBM16	0.04904
'RBM17	1.57022
'RBM18	1.46198
'RBM19	2.85839
'RBM20	-0.97777
'RBM22	0.579931
'RBM23	-3.28054
'RBM24	1.70139
'RBM25	1.858
'RBM26	0.925474
'RBM27	1.23321
'RBM28	5.46518
'RBM3	-2.14217
'RBM33	0.981934
'RBM34	0.597153
'RBM38	-0.31657
'RBM39	1.16736
'RBM4	1.05168
'RBM41	1.80733
'RBM42	1.46856
'RBM43	-1.38545
'RBM44	1.25055
'RBM45	3.02839
'RBM46	1.57096
'RBM47	-4.05996
'RBM4B	-1.04559
'RBM5	-1.5213
'RBM6	-1.18934
'RBM7	0.97885
'RBM8A	4.41729
'RBM9	1.23309
'RBMS1	3.8342
'RBMS2	0.690972
'RBMS3	1.3669
'RBMX	1.18534
'RBMX2	1.11809
'RBMXL1	-2.66566
'RBMXL2	2.27851
'RBMXL3	0.678328
'RBMY1A1	0.761013
'RBMY1A3P	1.77258
'RBMY1B	1.09334
'RBMY1E	1.84053
'RBMY1F	2.37516
'RBMY1J	2.07042
'RBMY2EP	-1.28137
'RBMY2FP	2.11519
'RBMY3AP	0.51484
'RBP1	1.65851
'RBP2	1.16287
'RBP3	-0.11096
'RBP4	0.412147
'RBP5	-4.57427
'RBP7	-3.70694
'RBPJ	-0.34773
'RBPJL	0.499527
'RBPMS	-2.18979
'RBPMS2	1.51284
'RBX1	-0.22839
'RC3H1	-2.13158
'RC3H2	-0.01528
'RCAN1	0.752345
'RCAN2	-2.46323
'RCAN3	-0.05486
'RCBTB1	-1.81114
'RCBTB2	-4.31193
'RCC1	6.60216
'RCC2	5.92654
'RCCD1	1.77085
'RCE1	4.73339
'RCHY1	-5.19618
'RCL1	-2.07811
'RCN1	2.3596
'RCN2	2.87341
'RCN3	5.46967
'RCOR1	4.88371
'RCOR2	2.26604
'RCOR3	-0.68814
'RCSD1	-2.49006
'RCVRN	0.780465
'RD3	-1.37035
'RDBP	1.34681
'RDH10	2.71754
'RDH11	0.458469
'RDH12	-0.25508
'RDH13	0.719095
'RDH14	-1.19761
'RDH16	0.207243
'RDH5	-0.61115
'RDH8	2.59507
'RDM1	5.90828
'RDX	1.55214
'REC8	-1.18293
'RECK	1.45366
'RECQL	4.63247
'RECQL4	6.71624
'RECQL5	-1.35354
'REEP1	-1.05551
'REEP2	0.861723
'REEP3	3.81121
'REEP4	5.38167
'REEP5	-2.10313
'REEP6	-0.32443
'REG1A	1.43468
'REG1B	1.19887
'REG1P	2.15239
'REG3A	1.37677
'REG3G	2.7416
'REG4	0.41349
'REL	0.329727
'RELA	0.769632
'RELB	1.44633
'RELL1	-0.18683
'RELL2	2.28746
'RELN	1.40306
'RELT	6.28882
'REM1	-0.15087
'REM2	-0.85165
'REN	1.34366
'RENBP	-0.79244
'REP15	2.64022
'REPIN1	-2.76766
'REPS1	1.27218
'REPS2	-3.26569
'RER1	0.754946
'RERE	-0.55285
'RERG	-3.62075
'RERGL	-2.75218
'RESP18	0.564559
'REST	0.327348
'RET	0.319458
'RETN	3.6874
'RETNLB	1.76393
'RETSAT	-0.68112
'REV1	-1.73495
'REV3L	-0.01018
'REXO1	-0.595
'REXO1L1	1.6417
'REXO2	3.92087
'REXO4	2.89299
'RFC1	-1.72237
'RFC2	6.27297
'RFC3	4.46814
'RFC4	4.89778
'RFC5	5.74225
'RFESD	-0.17324
'RFFL	-1.93238
'RFK	0.822905
'RFNG	0.36775
'RFPL1	1.59785
'RFPL1S	-0.71608
'RFPL2	2.21143
'RFPL3	0.687602
'RFPL3S	1.37125
'RFPL4A	1.66693
'RFPL4B	1.75657
'RFT1	0.86016
'RFTN1	0.432134
'RFTN2	-2.99305
'RFWD2	0.870443
'RFWD3	3.67492
'RFX1	-0.3321
'RFX2	-1.50093
'RFX3	-0.38822
'RFX4	1.61028
'RFX5	-1.83247
'RFX6	3.70546
'RFX7	-0.43791
'RFX8	3.4149
'RFXANK	1.30631
'RFXAP	-2.83328
'RG9MTD1	-1.07162
'RG9MTD2	-0.80771
'RG9MTD3	-2.78412
'RGAG1	-0.03885
'RGAG4	-0.64351
'RGL1	-2.41755
'RGL2	0.882346
'RGL3	-1.89536
'RGL4	-2.71432
'RGMA	-2.26607
'RGMB	0.255094
'RGN	-1.6392
'RGNEF	-2.51599
'RGP1	-1.24803
'RGPD1	-0.55971
'RGPD3	1.03212
'RGPD4	0.156962
'RGPD5	0.127922
'RGPD6	0.810279
'RGPD8	1.34103
'RGR	0.409368
'RGS1	0.659262
'RGS10	0.995079
'RGS11	0.111664
'RGS12	-3.54183
'RGS13	-4.39311
'RGS14	-0.36266
'RGS16	3.49036
'RGS17	4.89742
'RGS18	-1.3664
'RGS19	3.54973
'RGS2	2.80225
'RGS20	5.63516
'RGS21	0.904125
'RGS22	0.054279
'RGS3	3.92523
'RGS4	3.41568
'RGS5	-3.1964
'RGS6	-0.53222
'RGS7	0.122508
'RGS7BP	-3.21127
'RGS8	-0.28124
'RGS9	-3.71703
'RGS9BP	0.471335
'RGSL1	1.25118
'RHAG	2.09693
'RHBDD1	0.641788
'RHBDD2	-0.61213
'RHBDD3	0.115683
'RHBDF1	2.99974
'RHBDF2	4.79332
'RHBDL1	-0.72929
'RHBDL2	2.56337
'RHBDL3	-1.7243
'RHBG	3.31027
'RHCE	0.788206
'RHCG	3.77728
'RHD	0.88845
'RHEB	3.46437
'RHEBL1	4.05641
'RHO	1.81787
'RHOA	-0.00987
'RHOB	-0.99305
'RHOBTB1	0.903137
'RHOBTB2	0.168752
'RHOBTB3	3.16945
'RHOC	3.28763
'RHOD	1.66112
'RHOF	2.39152
'RHOG	0.712719
'RHOH	-2.29002
'RHOJ	1.61975
'RHOQ	-0.1717
'RHOT1	0.554713
'RHOT2	-0.91636
'RHOU	-0.88394
'RHOV	3.81525
'RHOXF1	-0.66859
'RHOXF2B	2.16685
'RHPN1	0.670281
'RHPN2	1.34538
'RIBC1	-4.52907
'RIBC2	4.1927
'RIC3	-4.20218
'RIC8A	2.73776
'RIC8B	0.290326
'RICH2	-3.20633
'RICTOR	-2.02619
'RIF1	2.16193
'RILP	-2.6055
'RILPL1	1.17278
'RILPL2	-2.30773
'RIMBP2	0.648797
'RIMBP3	-0.89924
'RIMBP3C	0.10795
'RIMKLA	-1.96078
'RIMKLB	0.503404
'RIMS1	1.83066
'RIMS2	1.42062
'RIMS3	-0.00779
'RIMS4	0.091104
'RIN1	2.11118
'RIN2	-1.64149
'RIN3	1.05171
'RING1	-1.51837
'RINL	0.66495
'RINT1	1.63462
'RIOK1	2.27345
'RIOK2	-1.17266
'RIOK3	1.84729
'RIPK1	-1.67354
'RIPK2	4.03717
'RIPK3	-0.8203
'RIPK4	-0.64071
'RIPPLY1	1.70629
'RIPPLY2	0.967299
'RIT1	3.73103
'RIT2	-0.03672
'RLBP1	2.80145
'RLF	2.61857
'RLIM	0.07166
'RLN1	-3.2875
'RLN2	-2.57582
'RLN3	0.711431
'RLTPR	-2.53343
'RMI1	1.33972
'RMND1	-0.44904
'RMND5A	-1.43082
'RMND5B	-3.71943
'RMRP	-0.48086
'RMST	1.40204
'RNASE1	1.1883
'RNASE10	2.56346
'RNASE11	2.93912
'RNASE12	1.54248
'RNASE13	-0.52475
'RNASE2	3.14289
'RNASE3	1.32665
'RNASE4	-1.98254
'RNASE6	-0.60822
'RNASE7	2.05193
'RNASE8	1.67181
'RNASE9	1.86974
'RNASEH1	5.47995
'RNASEH2A	4.81407
'RNASEH2B	-1.06889
'RNASEH2C	0.985034
'RNASEK	-1.80737
'RNASEL	-1.62524
'RNASEN	1.55126
'RNASET2	0.683294
'RND1	-0.48844
'RND2	-2.05079
'RND3	3.51123
'RNF10	3.57952
'RNF103	-3.98074
'RNF11	0.284133
'RNF111	-0.98088
'RNF112	0.378381
'RNF113A	-0.88608
'RNF113B	0.110087
'RNF114	-1.64768
'RNF115	1.93082
'RNF121	0.185074
'RNF122	1.08812
'RNF123	-1.64107
'RNF125	-2.51152
'RNF126	0.781191
'RNF126P1	-2.84897
'RNF128	2.09036
'RNF13	-4.58155
'RNF130	-2.38956
'RNF133	0.300484
'RNF135	-0.04645
'RNF138	0.04848
'RNF138P1	-0.49064
'RNF139	0.9361
'RNF14	-2.67618
'RNF141	-1.79694
'RNF144A	4.20684
'RNF144B	-1.93982
'RNF145	2.58914
'RNF146	-2.18912
'RNF148	-0.22321
'RNF149	5.6208
'RNF150	-2.43573
'RNF151	0.731456
'RNF152	-0.44444
'RNF157	-2.04776
'RNF160	0.79925
'RNF165	-0.34215
'RNF166	-1.57757
'RNF167	0.111987
'RNF168	-0.14862
'RNF169	0.725664
'RNF17	1.56546
'RNF170	-3.85963
'RNF175	-1.14478
'RNF180	-3.89882
'RNF181	0.478559
'RNF182	1.06727
'RNF183	-0.25564
'RNF185	-5.10957
'RNF186	-0.03936
'RNF187	1.32001
'RNF19A	0.386836
'RNF19B	0.172709
'RNF2	3.75633
'RNF20	0.377588
'RNF207	-0.21603
'RNF208	-2.26132
'RNF212	-1.75443
'RNF213	0.42102
'RNF214	0.638558
'RNF215	1.83574
'RNF216	1.17523
'RNF216L	3.86695
'RNF217	3.54591
'RNF219	1.98112
'RNF220	1.47919
'RNF222	4.23069
'RNF24	6.72081
'RNF25	0.919203
'RNF26	1.87679
'RNF31	-0.78876
'RNF32	-0.49107
'RNF34	1.78082
'RNF38	-3.82114
'RNF39	-0.82456
'RNF4	-0.02329
'RNF40	0.825196
'RNF41	-0.63438
'RNF43	-3.73938
'RNF44	-0.98717
'RNF5	-2.66151
'RNF5P1	-3.30376
'RNF6	-0.85678
'RNF7	0.665956
'RNF8	-0.36888
'RNFT1	1.30433
'RNFT2	1.00948
'RNGTT	1.29394
'RNH1	-1.19883
'RNLS	-1.08136
'RNMT	0.005307
'RNMTL1	-2.02749
'RNPC3	-0.59429
'RNPEP	3.60195
'RNPEPL1	2.08647
'RNPS1	1.22986
'RNU11	1.18801
'RNU4ATAC	1.50399
'RNU5E
'RNU6ATAC	1.57053
'RNY4
'RNY5
'ROBLD3	3.14527
'ROBO1	1.44539
'ROBO2	-1.75976
'ROBO3	0.832679
'ROBO4	0.113818
'ROCK1	0.542833
'ROCK2	1.14515
'ROD1	3.49579
'ROGDI	-3.0432
'ROM1	-1.17425
'ROMO1	2.35234
'ROPN1	0.386618
'ROPN1B	0.771043
'ROPN1L	1.95575
'ROR1	2.39319
'ROR2	1.55919
'RORA	-2.84522
'RORB	-0.28925
'RORC	-6.16431
'ROS1	4.85237
'RP1	3.4246
'RP1-177G6.2	-1.00446
'RP1L1	0.783891
'RP2	0.074955
'RP9	1.79846
'RP9P	0.868266
'RPA1	1.62225
'RPA2	0.243672
'RPA3	2.43272
'RPA4	2.77218
'RPAIN	-1.74787
'RPAP1	0.411478
'RPAP2	2.43135
'RPAP3	2.76628
'RPE	5.22517
'RPE65	1.45026
'RPF1	1.26982
'RPF2	3.45442
'RPGR	-0.18431
'RPGRIP1	-1.26594
'RPGRIP1L	1.81613
'RPH3A	-0.03524
'RPH3AL	-1.60817
'RPIA	2.98713
'RPL10	-0.83439
'RPL10A	-0.70892
'RPL10L	1.22613
'RPL11	1.23839
'RPL12	0.63864
'RPL13	0.020439
'RPL13A	0.171813
'RPL13AP17	0.452971
'RPL13AP20	-0.2451
'RPL13AP3	-0.76916
'RPL13AP6	0.194237
'RPL13P5	1.49412
'RPL14	-0.11733
'RPL15	-2.88551
'RPL17	-0.28848
'RPL18	0.726544
'RPL18A	0.409408
'RPL19	-0.21067
'RPL19P12	-1.9108
'RPL21	-1.15213
'RPL21P44	-3.00662
'RPL22	-0.8989
'RPL22L1	2.89796
'RPL23	0.602712
'RPL23A	1.69603
'RPL23AP32	0.92277
'RPL23AP53	-2.17783
'RPL23AP64	0.423936
'RPL23AP7	3.30614
'RPL23AP82	1.59622
'RPL23P8	-0.44708
'RPL24	-0.74489
'RPL26	-0.60646
'RPL26L1	1.6772
'RPL27	1.38898
'RPL27A	1.04645
'RPL28	2.08682
'RPL29	-0.00366
'RPL29P2	-0.04125
'RPL3	-2.45212
'RPL30	1.53205
'RPL31	0.978677
'RPL31P11	-0.98349
'RPL32	-0.62692
'RPL32P3	-0.30387
'RPL34	-2.70194
'RPL35	1.01431
'RPL35A	0.497252
'RPL36	0.097831
'RPL36A	2.92846
'RPL36AL	-2.00749
'RPL37	1.17184
'RPL37A	0.227917
'RPL38	0.555725
'RPL39	0.656342
'RPL39L	3.17601
'RPL3L	2.45301
'RPL4	1.14004
'RPL41	-0.78496
'RPL5	-0.36302
'RPL6	1.23448
'RPL7	0.823576
'RPL7A	0.27374
'RPL7L1	1.04869
'RPL8	1.77873
'RPL9	-0.0373
'RPLP0	2.49715
'RPLP0P2	4.51614
'RPLP1	0.539585
'RPLP2	0.977185
'RPN1	1.46147
'RPN2	3.66323
'RPP14	-4.22515
'RPP21	0.260002
'RPP25	2.99145
'RPP30	-0.68676
'RPP38	-0.54608
'RPP40	3.6539
'RPPH1	-0.17717
'RPRD1A	-1.41128
'RPRD1B	2.85811
'RPRD2	-0.21795
'RPRM	-1.33041
'RPRML	3.54312
'RPS10	0.393465
'RPS10P7	0.974576
'RPS11	0.282598
'RPS12	0.939067
'RPS13	0.023443
'RPS14	-1.06625
'RPS15	0.174613
'RPS15A	0.393523
'RPS15AP10	0.677772
'RPS16	1.63127
'RPS17	1.71507
'RPS18	0.241761
'RPS19	1.93986
'RPS19BP1	-0.11407
'RPS2	2.55044
'RPS20	0.80566
'RPS21	0.050413
'RPS23	-0.72637
'RPS24	0.249581
'RPS25	-0.34266
'RPS26	1.4617
'RPS26P11	0.80926
'RPS27	-1.10075
'RPS27A	0.616844
'RPS27L	-0.84948
'RPS28	-0.85849
'RPS29	-0.48116
'RPS2P32	2.87431
'RPS3	1.84416
'RPS3A	-1.47093
'RPS4X	-1.09099
'RPS4Y1	-0.88886
'RPS4Y2	0.372881
'RPS5	2.48624
'RPS6	-2.03548
'RPS6KA1	0.24722
'RPS6KA2	0.832181
'RPS6KA3	1.371
'RPS6KA4	4.79646
'RPS6KA5	-3.93756
'RPS6KA6	-0.96959
'RPS6KB1	1.03659
'RPS6KB2	0.702764
'RPS6KC1	2.14517
'RPS6KL1	-3.54572
'RPS7	1.71558
'RPS8	1.5795
'RPS9	-0.28529
'RPSA	-1.17855
'RPSAP52	6.54751
'RPSAP58	-0.62456
'RPSAP9	-1.07549
'RPTN	1.39576
'RPTOR	0.685339
'RPUSD1	0.435052
'RPUSD2	-2.40973
'RPUSD3	1.32252
'RPUSD4	-0.60326
'RQCD1	3.01788
'RRAD	2.58267
'RRAGA	-2.09745
'RRAGB	-5.10038
'RRAGC	1.62916
'RRAGD	-1.39949
'RRAS	1.65092
'RRAS2	2.0413
'RRBP1	2.44292
'RREB1	0.374561
'RRH	-2.66597
'RRM1	4.83566
'RRM2	9.55179
'RRM2B	-0.37176
'RRN3	0.138374
'RRN3P1	-1.69965
'RRN3P2	0.064463
'RRN3P3	-1.24143
'RRP1	2.54382
'RRP12	1.73745
'RRP15	2.71
'RRP1B	6.04536
'RRP7A	0.743019
'RRP7B	1.02992
'RRP8	2.27689
'RRP9	1.73483
'RRS1	3.64911
'RS1	-1.29236
'RSAD1	-2.45804
'RSAD2	-0.14999
'RSBN1	-3.88261
'RSBN1L	-3.07587
'RSC1A1	1.08465
'RSF1	0.448061
'RSL1D1	0.111831
'RSL24D1	-0.91191
'RSPH1	-0.15539
'RSPH10B2	0.969578
'RSPH3	1.96087
'RSPH4A	-1.25763
'RSPH6A	0.631554
'RSPH9	0.411337
'RSPO1	-2.31185
'RSPO2	0.909761
'RSPO3	-0.67273
'RSPO4	3.94512
'RSPRY1	0.023679
'RSRC1	1.3339
'RSRC2	1.27946
'RSU1	0.685815
'RTBDN	1.06588
'RTCD1	5.10323
'RTDR1	-2.55546
'RTEL1	1.62434
'RTF1	-0.8944
'RTKN	1.03911
'RTKN2	2.78774
'RTL1	4.71016
'RTN1	-4.41342
'RTN2	1.36576
'RTN3	0.086275
'RTN4	3.36442
'RTN4IP1	-2.12428
'RTN4R	2.00316
'RTN4RL1	-2.09428
'RTN4RL2	1.41107
'RTP1	2.47208
'RTP2	0.12066
'RTP3	-0.35902
'RTP4	-2.44457
'RTTN	3.95346
'RUFY1	0.13236
'RUFY2	-0.54793
'RUFY3	-2.26837
'RUFY4	-0.77609
'RUNDC1	-2.92644
'RUNDC2A	-0.8953
'RUNDC2C	-0.70161
'RUNDC3A	0.38711
'RUNDC3B	-5.98246
'RUNX1	3.99413
'RUNX1T1	-0.99958
'RUNX2	4.35768
'RUNX3	1.5329
'RUSC1	4.14552
'RUSC2	-1.21732
'RUVBL1	3.9106
'RUVBL2	4.57521
'RWDD1	-0.53992
'RWDD2A	-3.78715
'RWDD2B	-2.37947
'RWDD3	1.2677
'RWDD4A	-0.84373
'RXFP1	-0.63629
'RXFP2	-0.71174
'RXFP3	2.48092
'RXFP4	1.44463
'RXRA	-0.13996
'RXRB	-2.89483
'RXRG	-1.11367
'RYBP	-1.44416
'RYK	1.74569
'RYR1	0.048986
'RYR2	0.433094
'RYR3	1.08334
'S100A1	-0.2952
'S100A10	4.89891
'S100A11	4.30837
'S100A12	2.29359
'S100A13	2.30383
'S100A14	1.65681
'S100A16	3.99338
'S100A2	4.50375
'S100A3	2.11797
'S100A4	1.92248
'S100A5	2.2519
'S100A6	2.2362
'S100A7	2.9999
'S100A7A	2.13039
'S100A7L2	3.34602
'S100A8	3.09989
'S100A9	3.5284
'S100B	-0.97698
'S100G	2.00026
'S100P	1.8225
'S100PBP	2.59443
'S100Z	0.169649
'S1PR1	-1.11309
'S1PR2	-0.09933
'S1PR3	2.69397
'S1PR4	-4.40037
'S1PR5	3.08339
'SAA1	2.64453
'SAA2	2.6504
'SAA3P	2.59836
'SAA4	1.08215
'SAAL1	4.18241
'SAC3D1	2.1669
'SACM1L	-3.26306
'SACS	4.72059
'SAE1	6.74027
'SAFB	-0.46315
'SAFB2	-2.0268
'SAG	0.90885
'SAGE1	3.85574
'SALL1	-0.04614
'SALL2	-2.14026
'SALL3	1.51524
'SALL4	3.53891
'SAMD1	2.93225
'SAMD10	-2.31163
'SAMD11	-0.58607
'SAMD12	-3.1843
'SAMD13	-2.19456
'SAMD14	1.61298
'SAMD3	-3.97633
'SAMD4A	2.21691
'SAMD4B	3.31326
'SAMD5	-0.5391
'SAMD7	0.819616
'SAMD8	0.485468
'SAMD9	1.71124
'SAMD9L	0.795029
'SAMHD1	-1.38851
'SAMM50	-1.05072
'SAMSN1	-0.49547
'SAP130	2.6833
'SAP18	-2.85253
'SAP30	2.47011
'SAP30BP	0.703765
'SAP30L	-3.56038
'SAPS1	4.0832
'SAPS2	-3.04519
'SAPS3	0.328406
'SAR1A	0.791896
'SAR1B	0.337797
'SARDH	-1.45269
'SARM1	-1.15987
'SARNP	1.55814
'SARS	0.793972
'SARS2	0.484125
'SART1	1.04205
'SART3	1.48231
'SASH1	-2.12472
'SASH3	-2.40059
'SASS6	4.45253
'SAT1	-1.37463
'SAT2	-2.06614
'SATB1	-5.38368
'SATB2	3.25193
'SATL1	-1.06006
'SAV1	-0.71059
'SBDS	0.522834
'SBDSP1	0.364495
'SBF1	-0.56532
'SBF1P1	-0.26053
'SBF2	0.84066
'SBK1	-1.67371
'SBK2	2.88289
'SBNO1	0.66563
'SBNO2	3.36924
'SBSN	5.28906
'SC4MOL	1.65491
'SC5DL	-0.51418
'SC65	5.84774
'SCAF1	3.09248
'SCAI	-3.21572
'SCAMP1	-2.0232
'SCAMP2	-0.78105
'SCAMP3	2.94811
'SCAMP4	1.10338
'SCAMP5	-3.34537
'SCAND1	-0.97224
'SCAND2	-3.73464
'SCAND3	-0.1619
'SCAP	-0.44379
'SCAPER	-2.52847
'SCARA3	1.35952
'SCARA5	-2.60457
'SCARB1	1.7106
'SCARB2	-0.30717
'SCARF1	-0.64534
'SCARF2	3.07725
'SCARNA1	1.3288
'SCARNA10	-1.94686
'SCARNA11	0.981694
'SCARNA12	2.19637
'SCARNA14	0.115681
'SCARNA15	2.85176
'SCARNA16	-0.34688
'SCARNA17	-2.19161
'SCARNA18	2.41779
'SCARNA2	-2.46931
'SCARNA20	1.7435
'SCARNA21	2.60033
'SCARNA22	3.06485
'SCARNA23	-0.00804
'SCARNA27
'SCARNA3	1.04131
'SCARNA4	1.70099
'SCARNA5	-0.54016
'SCARNA6	-0.46357
'SCARNA7	-2.28639
'SCARNA8	1.97738
'SCARNA9	-2.41311
'SCARNA9L	-0.22056
'SCCPDH	0.082979
'SCD	3.11101
'SCD5	-2.65899
'SCEL	1.41948
'SCFD1	-1.26045
'SCFD2	-0.83676
'SCG2	4.24214
'SCG3	-0.00637
'SCG5	3.37331
'SCGB1A1	0.216414
'SCGB1C1	1.81249
'SCGB1D1	2.18855
'SCGB1D2	1.28438
'SCGB1D4	1.68286
'SCGB2A1	0.257206
'SCGB2A2	3.50929
'SCGB3A1	-4.48566
'SCGB3A2	1.11447
'SCGBL	1.06087
'SCGN	0.681917
'SCHIP1	0.91295
'SCIN	0.20426
'SCLT1	3.22071
'SCLY	1.51018
'SCMH1	-0.53992
'SCML1	0.598823
'SCML2	2.10338
'SCML4	-2.72541
'SCN10A	1.23658
'SCN11A	-4.26879
'SCN1A	2.14112
'SCN1B	0.07407
'SCN2A	-0.29074
'SCN2B	-1.15577
'SCN3A	-2.10022
'SCN3B	-0.73519
'SCN4A	-1.71541
'SCN4B	-0.85959
'SCN5A	1.87641
'SCN7A	-0.2053
'SCN8A	1.32249
'SCN9A	2.51971
'SCNM1	2.81113
'SCNN1A	-0.44427
'SCNN1B	0.405286
'SCNN1D	-0.05371
'SCNN1G	2.31078
'SCO1	1.84741
'SCO2	-0.12767
'SCOC	-1.96337
'SCP2	-2.44526
'SCPEP1	-1.76326
'SCRG1	0.012778
'SCRIB	4.27536
'SCRN1	2.40594
'SCRN2	-3.74335
'SCRN3	-0.56051
'SCRT1	-0.29424
'SCRT2	1.8033
'SCT	1.57306
'SCTR	-0.27652
'SCUBE1	-0.42994
'SCUBE2	-0.71093
'SCUBE3	2.18624
'SCXB	4.11142
'SCYL1	1.25797
'SCYL2	2.75932
'SCYL3	-0.16613
'SDAD1	0.016589
'SDC1	1.95778
'SDC2	1.64578
'SDC3	0.943574
'SDC4	-1.09642
'SDC4P	1.02384
'SDCBP	3.19866
'SDCBP2	1.29634
'SDCCAG1	0.237111
'SDCCAG3	4.69464
'SDCCAG8	-0.10122
'SDF2	0.390779
'SDF2L1	0.228397
'SDF4	1.67204
'SDHA	-0.17539
'SDHAF1	-0.4052
'SDHAF2	-0.7699
'SDHAP1	0.391932
'SDHAP2	1.57428
'SDHAP3	-0.05884
'SDHB	0.918784
'SDHC	2.37362
'SDHD	-2.82646
'SDK1	-1.85871
'SDK2	0.125792
'SDPR	-2.41004
'SDR16C5	2.32571
'SDR39U1	-2.37811
'SDR42E1	-1.52894
'SDR9C7	1.94273
'SDS	2.33183
'SDSL	0.149894
'SEBOX	0.478265
'SEC1	-2.89783
'SEC11A	2.68215
'SEC11C	-1.9998
'SEC13	1.08631
'SEC14L1	0.36255
'SEC14L2	2.37587
'SEC14L3	-0.1835
'SEC14L4	3.50603
'SEC14L5	-2.27579
'SEC16A	-0.13206
'SEC16B	2.34341
'SEC22A	1.11639
'SEC22B	0.803556
'SEC22C	-2.87651
'SEC23A	3.73897
'SEC23B	0.032429
'SEC23IP	1.1276
'SEC24A	1.86298
'SEC24B	-2.05282
'SEC24C	-0.2522
'SEC24D	2.13477
'SEC31A	0.127442
'SEC31B	-2.51259
'SEC61A1	3.28615
'SEC61A2	2.78886
'SEC61B	1.54602
'SEC61G	4.59
'SEC62	-1.98777
'SEC63	0.910215
'SECISBP2	-3.49538
'SECISBP2L	-1.73796
'SECTM1	-0.88383
'SEH1L	1.071
'SEL1L	-1.78341
'SEL1L2	1.11315
'SEL1L3	-1.08191
'SELE	-2.36109
'SELENBP1	-1.40233
'SELK	-4.42376
'SELL	-4.85561
'SELM	-0.69752
'SELO	-1.84621
'SELP	-4.62466
'SELPLG	-1.10049
'SELS	0.123302
'SELT	-1.82655
'SELV	2.19199
'SEMA3A	5.34429
'SEMA3B	-1.50184
'SEMA3C	1.99288
'SEMA3D	-0.38798
'SEMA3E	2.10034
'SEMA3F	-1.48517
'SEMA3G	-4.5653
'SEMA4A	-3.44086
'SEMA4B	2.54041
'SEMA4C	3.12136
'SEMA4D	-5.23396
'SEMA4F	4.03956
'SEMA4G	0.148343
'SEMA5A	-2.5659
'SEMA5B	3.12434
'SEMA6A	-0.97171
'SEMA6B	2.83667
'SEMA6C	-0.5606
'SEMA6D	-1.53527
'SEMA7A	5.22653
'SEMG1	1.2615
'SEMG2	1.9119
'SENP1	2.61863
'SENP2	-0.52536
'SENP3	1.94241
'SENP5	0.390752
'SENP6	0.360361
'SENP7	-2.19846
'SENP8	-3.98167
'SEP15	1.15344
'SEPHS1	-0.14081
'SEPHS2	-0.19207
'SEPN1	2.65983
'SEPP1	-2.88597
'SEPSECS	-3.99704
'SEPT1	-5.00789
'SEPT10	1.492
'SEPT11	3.48767
'SEPT12	2.28419
'SEPT14	3.43341
'SEPT2	3.19421
'SEPT3	0.286217
'SEPT4	0.081889
'SEPT5	2.44588
'SEPT6	-1.02063
'SEPT7	3.30503
'SEPT7L	-0.85363
'SEPT7P2	-0.2264
'SEPT8	0.78537
'SEPT9	3.14669
'SEPW1	0.105327
'SEPX1	0.26349
'SERAC1	0.203882
'SERBP1	5.09603
'SERF1A	-1.66512
'SERF2	0.711258
'SERGEF	-1.03338
'SERHL	-0.64695
'SERHL2	0.285802
'SERINC1	-1.07942
'SERINC2	1.54491
'SERINC3	1.24058
'SERINC4	-0.46079
'SERINC5	-0.71389
'SERP1	-3.10597
'SERP2	-4.70883
'SERPINA1	0.403205
'SERPINA10	2.97154
'SERPINA11	1.0294
'SERPINA12	3.31922
'SERPINA13	1.73362
'SERPINA3	3.13608
'SERPINA4	1.45122
'SERPINA5	3.08715
'SERPINA6	-1.13176
'SERPINA7	0.033983
'SERPINA9	-0.81302
'SERPINB1	-0.36126
'SERPINB10	1.33774
'SERPINB11	1.48011
'SERPINB12	1.02341
'SERPINB13	1.98561
'SERPINB2	3.98454
'SERPINB3	3.59722
'SERPINB4	3.74107
'SERPINB5	4.13574
'SERPINB6	0.14805
'SERPINB7	3.28365
'SERPINB8	1.27212
'SERPINB9	0.42419
'SERPINC1	1.72952
'SERPIND1	0.905877
'SERPINE1	7.60972
'SERPINE2	3.94856
'SERPINE3	2.81017
'SERPINF1	1.0259
'SERPINF2	-1.72851
'SERPING1	-2.43252
'SERPINH1	8.86374
'SERPINI1	-2.31004
'SERPINI2	-0.29664
'SERTAD1	1.41889
'SERTAD2	2.08299
'SERTAD3	1.06907
'SERTAD4	-0.6548
'SESN1	-2.26033
'SESN2	1.7694
'SESN3	-0.50007
'SESTD1	-0.4917
'SET	4.25669
'SETBP1	-1.55296
'SETD1A	-2.61886
'SETD1B	-0.49205
'SETD2	-2.65618
'SETD3	-2.21685
'SETD4	-1.03525
'SETD5	1.37376
'SETD6	-0.27049
'SETD7	-0.7104
'SETD8	4.835
'SETDB1	1.78597
'SETDB2	-4.5957
'SETMAR	-4.28015
'SETX	-1.34867
'SEZ6	2.81992
'SEZ6L	-2.31111
'SEZ6L2	-1.37986
'SF1	0.243258
'SF3A1	-1.56494
'SF3A2	0.472353
'SF3A3	2.83989
'SF3B1	0.610186
'SF3B14	3.91704
'SF3B2	1.19739
'SF3B3	2.2721
'SF3B4	4.76626
'SF3B5	-0.48569
'SF4	-1.7333
'SFI1	-2.25808
'SFMBT1	-0.39006
'SFMBT2	-1.43149
'SFN	3.66025
'SFPQ	3.70195
'SFRP1	-0.38675
'SFRP2	1.38235
'SFRP4	1.5577
'SFRP5	2.40676
'SFRS1	2.26327
'SFRS11	2.25188
'SFRS12	0.210621
'SFRS12IP1	-1.00916
'SFRS13A	2.74371
'SFRS13B	0.288121
'SFRS14	0.276223
'SFRS15	2.74342
'SFRS16	1.02766
'SFRS17A	-2.53086
'SFRS18	-0.39376
'SFRS2	2.85998
'SFRS2B	-4.36271
'SFRS2IP	-0.0047
'SFRS3	0.117722
'SFRS4	3.35194
'SFRS5	-2.87137
'SFRS6	-1.23178
'SFRS7	2.88476
'SFRS8	1.61132
'SFRS9	5.22009
'SFT2D1	1.8207
'SFT2D2	3.49896
'SFT2D3	-1.19255
'SFTA1P	4.39329
'SFTA2	0.958038
'SFTA3	1.27993
'SFTPA1	0.775707
'SFTPA2	-0.53921
'SFTPB	0.546705
'SFTPC	0.894807
'SFTPD	-0.17543
'SFXN1	2.24959
'SFXN2	-3.94986
'SFXN3	5.07505
'SFXN4	-1.8071
'SFXN5	-0.26946
'SGCA	-1.40288
'SGCB	0.165859
'SGCD	-0.54527
'SGCE	1.37826
'SGCG	-0.2682
'SGCZ	3.10858
'SGEF	-1.54042
'SGIP1	-0.06001
'SGK1	-1.34129
'SGK196	1.00488
'SGK2	0.853164
'SGK223	-0.57669
'SGK269	1.37246
'SGK3	-3.64817
'SGK494	1.7792
'SGMS1	-3.26856
'SGMS2	1.6654
'SGOL1	7.04864
'SGOL2	7.79293
'SGPL1	0.132043
'SGPP1	1.17757
'SGPP2	-1.27387
'SGSH	-1.48115
'SGSM1	-2.32339
'SGSM2	-0.18172
'SGSM3	-1.15135
'SGTA	-0.73459
'SGTB	1.17358
'SH2B1	-3.95063
'SH2B2	1.07725
'SH2B3	2.00918
'SH2D1A	-3.54509
'SH2D1B	-2.75836
'SH2D2A	1.40334
'SH2D3A	-0.48241
'SH2D3C	-1.39903
'SH2D4A	1.29312
'SH2D4B	0.455914
'SH2D5	3.51373
'SH2D6	1.61116
'SH2D7	3.17132
'SH3BGR	-0.68913
'SH3BGRL	-3.46148
'SH3BGRL2	-2.78313
'SH3BGRL3	3.41447
'SH3BP1	-0.08244
'SH3BP2	1.21819
'SH3BP4	1.05276
'SH3BP5	-0.07769
'SH3BP5L	-0.10493
'SH3D19	-3.44229
'SH3D20	1.64434
'SH3GL1	2.65242
'SH3GL2	-2.18112
'SH3GL3	2.06059
'SH3GLB1	1.25327
'SH3GLB2	-1.94496
'SH3KBP1	3.51
'SH3PXD2A	4.9771
'SH3PXD2B	4.48715
'SH3RF1	0.292952
'SH3RF2	0.132437
'SH3RF3	1.36632
'SH3TC1	0.97262
'SH3TC2	2.76999
'SH3YL1	-2.3039
'SHANK1	0.206517
'SHANK2	-1.61837
'SHANK3	-0.04681
'SHARPIN	2.08947
'SHB	-2.01023
'SHBG	-0.21945
'SHC1	7.63647
'SHC2	-1.07739
'SHC3	1.32722
'SHC4	2.45289
'SHCBP1	9.23833
'SHD	-2.47402
'SHE	-3.59775
'SHF	-1.3572
'SHFM1	2.35253
'SHH	-1.15663
'SHISA2	0.995615
'SHISA3	-0.82719
'SHISA4	2.25543
'SHISA5	-0.34779
'SHISA6	-1.18699
'SHISA7	1.44266
'SHISA9	-2.35309
'SHKBP1	2.87468
'SHMT1	-1.22505
'SHMT2	5.36593
'SHOC2	-3.23455
'SHOX	2.37792
'SHOX2	5.36366
'SHPK	0.861413
'SHPRH	-0.92209
'SHQ1	-2.83287
'SHROOM1	3.12739
'SHROOM2	-2.05172
'SHROOM3	-1.07485
'SHROOM4	-0.03575
'SI	0.702396
'SIAE	-3.51466
'SIAH1	-0.89739
'SIAH2	0.469287
'SIAH3	0.035466
'SIDT1	-5.89135
'SIDT2	-0.97411
'SIGIRR	-1.9967
'SIGLEC1	1.67023
'SIGLEC10	0.617417
'SIGLEC11	0.812668
'SIGLEC12	2.24514
'SIGLEC14	-0.57488
'SIGLEC15	-1.09083
'SIGLEC16	0.951839
'SIGLEC5	-0.39977
'SIGLEC6	-1.29043
'SIGLEC7	0.680627
'SIGLEC8	-1.63897
'SIGLEC9	1.72622
'SIGLECP3	-1.58517
'SIGMAR1	3.4015
'SIK1	3.23555
'SIK2	-1.87605
'SIK3	-3.11491
'SIKE1	2.57599
'SIL1	-0.3984
'SILV	-0.69912
'SIM1	0.773089
'SIM2	2.77604
'SIN3A	-1.25203
'SIN3B	1.09281
'SIP1	3.20148
'SIPA1	2.23392
'SIPA1L1	-0.31318
'SIPA1L2	2.13093
'SIPA1L3	1.26563
'SIRPA	1.05031
'SIRPB1	0.827016
'SIRPB2	0.432133
'SIRPD	0.091486
'SIRPG	-2.71011
'SIRT1	-2.70405
'SIRT2	-1.22356
'SIRT3	-2.40249
'SIRT4	-0.46757
'SIRT5	-3.9831
'SIRT6	-0.45657
'SIRT7	1.47836
'SIT1	-2.91038
'SIVA1	0.185748
'SIX1	2.89533
'SIX2	3.69057
'SIX3	2.38642
'SIX4	3.08079
'SIX5	2.48321
'SIX6	2.74277
'SKA1	8.94776
'SKA2	2.91556
'SKA3	9.01876
'SKAP1	-1.85401
'SKAP2	1.53851
'SKI	2.15021
'SKIL	2.839
'SKINTL	2.33324
'SKIV2L	1.97697
'SKIV2L2	-1.50236
'SKP1	-0.97163
'SKP2	4.29956
'SLA	-1.29225
'SLA2	-2.54154
'SLAIN1	-3.62584
'SLAIN2	-0.7983
'SLAMF1	-4.5126
'SLAMF6	-2.68187
'SLAMF7	-3.09762
'SLAMF8	0.276887
'SLAMF9	4.42202
'SLBP	1.95772
'SLC10A1	2.12026
'SLC10A2	1.59086
'SLC10A3	2.73949
'SLC10A4	1.97578
'SLC10A5	-1.84834
'SLC10A6	1.05319
'SLC10A7	-1.32272
'SLC11A1	4.74553
'SLC11A2	-0.18126
'SLC12A1	1.4796
'SLC12A2	1.19325
'SLC12A3	-0.81325
'SLC12A4	-2.28053
'SLC12A5	-0.5044
'SLC12A6	-1.50147
'SLC12A7	0.597274
'SLC12A8	4.71345
'SLC12A9	1.64248
'SLC13A1	-1.50137
'SLC13A2	-1.13897
'SLC13A3	0.407098
'SLC13A4	0.881208
'SLC13A5	4.11927
'SLC14A1	-4.32744
'SLC14A2	-2.7469
'SLC15A1	1.04863
'SLC15A2	-2.14305
'SLC15A3	-1.91655
'SLC15A4	2.16323
'SLC16A1	6.64041
'SLC16A10	0.414947
'SLC16A11	-2.73136
'SLC16A12	-1.126
'SLC16A13	2.33815
'SLC16A14	-2.13946
'SLC16A2	1.15023
'SLC16A3	7.31493
'SLC16A4	-0.45571
'SLC16A5	-1.16913
'SLC16A6	0.914972
'SLC16A7	-0.29997
'SLC16A8	1.63452
'SLC16A9	-2.89308
'SLC17A1	1.87284
'SLC17A2	0.162523
'SLC17A3	1.01941
'SLC17A4	1.85804
'SLC17A5	-0.13988
'SLC17A6	1.63845
'SLC17A7	2.70938
'SLC17A8	1.42113
'SLC17A9	3.3833
'SLC18A1	0.477034
'SLC18A2	-3.20397
'SLC18A3	4.89768
'SLC19A1	6.11815
'SLC19A2	1.14071
'SLC19A3	-0.09984
'SLC1A1	-2.17478
'SLC1A2	-1.62698
'SLC1A3	0.472217
'SLC1A4	-1.04358
'SLC1A5	4.03032
'SLC1A6	1.96526
'SLC1A7	1.09847
'SLC20A1	7.32487
'SLC20A2	-0.72752
'SLC22A1	1.21951
'SLC22A10	0.31821
'SLC22A11	0.465442
'SLC22A12	0.345546
'SLC22A13	0.983586
'SLC22A14	3.40372
'SLC22A15	3.41649
'SLC22A16	2.75076
'SLC22A17	-2.67963
'SLC22A18	0.386149
'SLC22A18AS	1.3246
'SLC22A2	0.202436
'SLC22A20	1.63545
'SLC22A23	-0.01521
'SLC22A24	-1.57841
'SLC22A25	1.87846
'SLC22A3	2.02164
'SLC22A4	-1.736
'SLC22A5	-2.10987
'SLC22A6	-0.37439
'SLC22A7	0.59902
'SLC22A8	0.554706
'SLC22A9	0.820199
'SLC23A1	-2.40237
'SLC23A2	2.29441
'SLC23A3	0.349501
'SLC24A1	-2.05784
'SLC24A2	-0.43446
'SLC24A3	-2.08883
'SLC24A4	-3.09877
'SLC24A5	1.72684
'SLC24A6	0.528973
'SLC25A1	0.43205
'SLC25A10	1.19317
'SLC25A11	-2.11117
'SLC25A12	-2.56183
'SLC25A13	3.04298
'SLC25A14	-0.91326
'SLC25A15	2.08499
'SLC25A16	-1.49193
'SLC25A17	0.518973
'SLC25A18	-1.15441
'SLC25A19	2.15917
'SLC25A2	1.43438
'SLC25A20	-2.19342
'SLC25A21	-1.51159
'SLC25A22	4.79005
'SLC25A23	-3.69
'SLC25A24	2.52884
'SLC25A25	-0.09991
'SLC25A26	-3.76693
'SLC25A27	-0.26508
'SLC25A28	-4.54454
'SLC25A29	-1.19299
'SLC25A3	0.998869
'SLC25A30	-2.21973
'SLC25A31	3.44467
'SLC25A32	3.76455
'SLC25A33	-0.11269
'SLC25A34	-1.17139
'SLC25A35	-2.28747
'SLC25A36	0.118233
'SLC25A37	5.7303
'SLC25A38	-4.37178
'SLC25A39	4.77624
'SLC25A4	-5.34865
'SLC25A40	-0.44299
'SLC25A41	-2.41514
'SLC25A42	-4.97522
'SLC25A43	4.24548
'SLC25A44	1.54596
'SLC25A45	-1.05128
'SLC25A46	-1.24065
'SLC25A5	1.04939
'SLC25A6	-2.34961
'SLC26A1	-2.12211
'SLC26A10	5.29164
'SLC26A11	-0.90856
'SLC26A2	2.56601
'SLC26A3	0.122499
'SLC26A4	-0.83797
'SLC26A5	-0.76746
'SLC26A6	4.61328
'SLC26A7	2.09127
'SLC26A8	-0.19008
'SLC26A9	0.036452
'SLC27A1	-2.4897
'SLC27A2	-3.54613
'SLC27A3	0.46488
'SLC27A4	3.07163
'SLC27A5	-1.29906
'SLC27A6	-0.14064
'SLC28A1	0.334882
'SLC28A2	1.88975
'SLC28A3	1.26479
'SLC29A1	1.76674
'SLC29A2	0.757931
'SLC29A3	-0.1467
'SLC29A4	3.6017
'SLC2A1	7.13373
'SLC2A10	2.80197
'SLC2A11	-4.94454
'SLC2A12	-0.01379
'SLC2A13	-2.00272
'SLC2A14	5.04732
'SLC2A2	0.913369
'SLC2A3	5.59529
'SLC2A4	-3.96566
'SLC2A4RG	1.14058
'SLC2A5	0.51845
'SLC2A6	1.4588
'SLC2A7	2.75146
'SLC2A8	-2.06078
'SLC2A9	-1.32073
'SLC30A1	1.20706
'SLC30A10	2.58447
'SLC30A2	-0.28666
'SLC30A3	3.2503
'SLC30A4	-0.94925
'SLC30A5	0.578794
'SLC30A6	1.97831
'SLC30A7	0.9536
'SLC30A8	-0.13119
'SLC30A9	-3.10023
'SLC31A1	1.9127
'SLC31A2	-1.58047
'SLC32A1	-0.64419
'SLC33A1	-1.00276
'SLC34A1	-0.06162
'SLC34A2	0.682426
'SLC34A3	0.292465
'SLC35A1	0.152193
'SLC35A2	3.8579
'SLC35A3	-0.42466
'SLC35A4	-0.4802
'SLC35A5	-3.55724
'SLC35B1	0.893807
'SLC35B2	4.33844
'SLC35B3	-1.55617
'SLC35B4	1.0979
'SLC35C1	3.09074
'SLC35C2	2.37935
'SLC35D1	1.06227
'SLC35D2	0.591893
'SLC35D3	1.25393
'SLC35E1	0.88717
'SLC35E2|728661	-2.11654
'SLC35E2|9906	-1.49097
'SLC35E3	1.47148
'SLC35E4	3.13389
'SLC35F1	0.438467
'SLC35F2	2.55164
'SLC35F3	3.23904
'SLC35F4	1.89467
'SLC35F5	1.21402
'SLC36A1	4.04114
'SLC36A2	0.748053
'SLC36A3	0.672943
'SLC36A4	3.13491
'SLC37A1	0.215519
'SLC37A2	0.077078
'SLC37A3	2.83606
'SLC37A4	-0.48452
'SLC38A1	-0.07956
'SLC38A10	-0.4832
'SLC38A11	-3.73138
'SLC38A2	-0.18736
'SLC38A3	1.1589
'SLC38A4	0.445
'SLC38A5	0.474143
'SLC38A6	3.52743
'SLC38A7	2.93229
'SLC38A8	3.02519
'SLC38A9	2.47725
'SLC39A1	6.19566
'SLC39A10	3.72889
'SLC39A11	1.27905
'SLC39A12	1.39454
'SLC39A13	2.48213
'SLC39A14	2.57934
'SLC39A2	0.234078
'SLC39A3	-0.19152
'SLC39A4	3.13406
'SLC39A5	-0.42563
'SLC39A6	0.199343
'SLC39A7	1.18651
'SLC39A8	-0.88231
'SLC39A9	0.761795
'SLC3A1	-3.48213
'SLC3A2	3.79172
'SLC40A1	-3.28231
'SLC41A1	2.18817
'SLC41A2	1.15854
'SLC41A3	-1.1761
'SLC43A1	-0.86597
'SLC43A2	-2.64991
'SLC43A3	3.40798
'SLC44A1	2.44353
'SLC44A2	-1.39038
'SLC44A3	-1.88269
'SLC44A4	-1.99897
'SLC44A5	0.224945
'SLC45A1	0.683572
'SLC45A2	1.67786
'SLC45A3	2.22152
'SLC45A4	-0.22149
'SLC46A1	0.697268
'SLC46A2	1.05411
'SLC46A3	-1.50248
'SLC47A1	-2.59892
'SLC47A2	1.4102
'SLC48A1	-3.43435
'SLC4A1	2.5877
'SLC4A10	-0.57894
'SLC4A11	1.16889
'SLC4A1AP	1.52625
'SLC4A2	3.25273
'SLC4A3	2.79052
'SLC4A4	-4.43144
'SLC4A5	1.21922
'SLC4A7	0.84543
'SLC4A8	-1.17717
'SLC4A9	-0.76785
'SLC5A1	-1.27463
'SLC5A10	1.30361
'SLC5A11	1.58828
'SLC5A12	0.269998
'SLC5A2	-0.58061
'SLC5A3	1.77874
'SLC5A4	-0.54207
'SLC5A5	1.78017
'SLC5A6	7.45411
'SLC5A7	-1.75793
'SLC5A8	-2.65945
'SLC5A9	-0.77588
'SLC6A1	1.61862
'SLC6A10P	2.46514
'SLC6A11	4.49161
'SLC6A12	-1.64854
'SLC6A13	-2.06783
'SLC6A14	4.12672
'SLC6A15	4.00367
'SLC6A16	-2.93396
'SLC6A17	3.76354
'SLC6A18	-0.60588
'SLC6A19	0.471286
'SLC6A2	1.1359
'SLC6A20	0.162742
'SLC6A3	1.70954
'SLC6A4	0.76999
'SLC6A5	3.85495
'SLC6A6	0.083335
'SLC6A7	1.84559
'SLC6A8	0.732646
'SLC6A9	1.22002
'SLC7A1	4.27742
'SLC7A10	1.90451
'SLC7A11	5.52111
'SLC7A13	-0.5253
'SLC7A14	-0.9059
'SLC7A2	0.82178
'SLC7A3	0.892041
'SLC7A4	-3.64614
'SLC7A5	6.03019
'SLC7A5P1	2.34124
'SLC7A5P2	3.03389
'SLC7A6	3.75027
'SLC7A6OS	1.20864
'SLC7A7	2.86685
'SLC7A8	-0.78229
'SLC7A9	0.179976
'SLC8A1	-1.657
'SLC8A2	-0.04677
'SLC8A3	-0.15138
'SLC9A1	1.95079
'SLC9A10	-0.89551
'SLC9A11	1.33158
'SLC9A2	1.04746
'SLC9A3	1.63023
'SLC9A3R1	-2.22759
'SLC9A3R2	0.130113
'SLC9A4	-0.48137
'SLC9A5	4.83231
'SLC9A6	-0.43632
'SLC9A7	1.31398
'SLC9A8	-2.2741
'SLC9A9	-2.87951
'SLCO1A2	0.118122
'SLCO1B1	2.60905
'SLCO1B3	3.73913
'SLCO1C1	-0.6154
'SLCO2A1	-0.97459
'SLCO2B1	-0.07938
'SLCO3A1	0.376952
'SLCO4A1	3.30691
'SLCO4C1	-1.28073
'SLCO5A1	0.467663
'SLCO6A1	2.97645
'SLED1	1.33661
'SLFN11	3.04715
'SLFN12	0.305155
'SLFN12L	-1.58997
'SLFN13	1.64134
'SLFN14	-0.55045
'SLFN5	0.352199
'SLFNL1	1.14461
'SLIT1	-0.1671
'SLIT2	0.891988
'SLIT3	-1.58297
'SLITRK1	4.63727
'SLITRK2	0.801685
'SLITRK3	0.486541
'SLITRK4	-0.10689
'SLITRK5	-1.7422
'SLITRK6	2.96044
'SLK	-0.06196
'SLMAP	-1.85862
'SLMO1	4.57396
'SLMO2	2.25251
'SLN	3.95228
'SLPI	1.49868
'SLTM	-1.21218
'SLU7	-4.18526
'SLURP1	1.65544
'SMAD1	-0.71603
'SMAD2	0.17178
'SMAD3	2.79332
'SMAD4	-2.83792
'SMAD5	0.193703
'SMAD5OS	-1.77042
'SMAD6	-0.33994
'SMAD7	-1.56434
'SMAD9	-1.63327
'SMAGP	1.94026
'SMAP1	0.630286
'SMAP2	-1.32547
'SMARCA1	0.934998
'SMARCA2	-4.85741
'SMARCA4	1.06634
'SMARCA5	0.767345
'SMARCAD1	-1.86622
'SMARCAL1	2.78486
'SMARCB1	-1.07551
'SMARCC1	0.819481
'SMARCC2	-1.41323
'SMARCD1	4.01307
'SMARCD2	1.53015
'SMARCD3	1.91521
'SMARCE1	1.4616
'SMC1A	1.01405
'SMC1B	2.07646
'SMC2	3.84528
'SMC3	0.442965
'SMC4	6.7214
'SMC5	1.08579
'SMC6	3.57663
'SMCHD1	0.907814
'SMCP	0.736781
'SMCR5	-0.94241
'SMCR7	-5.36665
'SMCR7L	-1.0137
'SMCR8	-1.00177
'SMEK1	-0.28646
'SMEK2	0.723341
'SMEK3P	2.53873
'SMG1	-0.42821
'SMG5	4.10186
'SMG6	-2.96756
'SMG7	3.10954
'SMN1	2.83567
'SMN2	2.40143
'SMNDC1	3.53609
'SMO	1.02797
'SMOC1	-0.17753
'SMOC2	-1.40223
'SMOX	2.84779
'SMPD1	0.307482
'SMPD2	0.477174
'SMPD3	-3.8688
'SMPD4	3.82067
'SMPDL3A	-1.76985
'SMPDL3B	0.818384
'SMPX	2.46357
'SMR3A	1.85421
'SMR3B	1.35803
'SMS	6.61557
'SMTN	3.11865
'SMTNL1	-0.77052
'SMTNL2	-0.61323
'SMU1	-2.96438
'SMUG1	0.979206
'SMURF1	3.52924
'SMURF2	2.7166
'SMYD1	0.328095
'SMYD2	3.0854
'SMYD3	3.96794
'SMYD4	-0.38
'SMYD5	0.3875
'SNAI1	6.69265
'SNAI2	4.2826
'SNAI3	-2.3026
'SNAP23	-1.42701
'SNAP25	1.31094
'SNAP29	-2.22726
'SNAP47	1.65642
'SNAP91	0.225703
'SNAPC1	3.15363
'SNAPC2	2.09281
'SNAPC3	-0.06313
'SNAPC4	0.593214
'SNAPC5	-0.84009
'SNAPIN	2.41045
'SNAR-A13
'SNAR-A2	-0.00305
'SNAR-A3	1.68278
'SNAR-A4
'SNAR-B2	2.70115
'SNAR-C2
'SNAR-C3	-0.00347
'SNAR-C4	3.03985
'SNAR-D
'SNAR-E	0.910279
'SNAR-F	1.75219
'SNAR-G1	2.25818
'SNAR-G2
'SNAR-H	1.74584
'SNAR-I
'SNCA	-0.00055
'SNCAIP	-0.96042
'SNCB	3.55094
'SNCG	-0.557
'SND1	0.425281
'SNED1	-0.42112
'SNF8	2.7899
'SNHG1	2.50535
'SNHG10	-0.14503
'SNHG11	-0.11641
'SNHG12	2.78654
'SNHG3	4.07224
'SNHG3-RCC1	1.18293
'SNHG4	3.43933
'SNHG5	-0.57992
'SNHG6	1.74855
'SNHG7	0.148835
'SNHG8	-2.75567
'SNHG9	-1.34051
'SNIP1	-0.84676
'SNN	-2.19549
'SNORA1	0.176305
'SNORA10	-0.18664
'SNORA11	0.488732
'SNORA11B	1.77048
'SNORA11C
'SNORA11D	1.261
'SNORA11E	1.75818
'SNORA12	0.243514
'SNORA13	1.95515
'SNORA14A	0.863685
'SNORA14B	1.188
'SNORA15	2.39387
'SNORA16A	0.863956
'SNORA16B	1.88091
'SNORA18	1.62742
'SNORA19	0.354043
'SNORA20	1.08867
'SNORA21	1.26115
'SNORA22	1.2344
'SNORA23	-0.00502
'SNORA24	1.92681
'SNORA25	3.31388
'SNORA26	1.64173
'SNORA27	1.14654
'SNORA28	1.37353
'SNORA29	2.47887
'SNORA2A	1.24606
'SNORA2B	0.302518
'SNORA3	0.554364
'SNORA30	1.18064
'SNORA31	0.822857
'SNORA32	0.507216
'SNORA34	0.914192
'SNORA35
'SNORA36A	-0.01248
'SNORA36B	1.17109
'SNORA36C	1.43762
'SNORA37	0.953632
'SNORA38	2.11877
'SNORA38B	1.97127
'SNORA39	1.21143
'SNORA4	3.14779
'SNORA40	2.4714
'SNORA41	1.02992
'SNORA42	2.44307
'SNORA44	2.4531
'SNORA45	0.609106
'SNORA46	1.53615
'SNORA47	0.807063
'SNORA48	0.696473
'SNORA49	-0.2123
'SNORA50	0.40773
'SNORA51	1.60968
'SNORA52	2.28435
'SNORA53	0.112231
'SNORA54	1.69114
'SNORA55	0.776322
'SNORA56	1.76728
'SNORA57	0.34226
'SNORA58	-0.00297
'SNORA59B	0.586734
'SNORA5A	-0.53968
'SNORA5B	0.539972
'SNORA5C	1.89226
'SNORA6	-0.04465
'SNORA61	3.12989
'SNORA62	3.07388
'SNORA63	0.429215
'SNORA64	1.09679
'SNORA65	2.31099
'SNORA66	0.820358
'SNORA67	2.31151
'SNORA68	0.012886
'SNORA69	-0.00894
'SNORA70	1.18141
'SNORA70B	-0.00698
'SNORA70C	0.823173
'SNORA71A	1.21412
'SNORA71B	1.23921
'SNORA71C	0.187397
'SNORA71D	-0.06546
'SNORA72	-0.22841
'SNORA74A	0.211842
'SNORA74B	1.20851
'SNORA75	1.70369
'SNORA76	1.2944
'SNORA77	1.07338
'SNORA78	-0.11821
'SNORA79	0.315752
'SNORA7B	0.429784
'SNORA8	4.21847
'SNORA80	1.27462
'SNORA81	-0.01271
'SNORA84	0.961602
'SNORA9	0.80476
'SNORD10	1.41925
'SNORD102
'SNORD103A
'SNORD104
'SNORD105
'SNORD105B
'SNORD109B
'SNORD11
'SNORD110
'SNORD111
'SNORD111B
'SNORD113-1
'SNORD113-2
'SNORD113-4
'SNORD113-5
'SNORD113-6
'SNORD113-7
'SNORD113-9
'SNORD114-1
'SNORD114-10
'SNORD114-11
'SNORD114-12
'SNORD114-13
'SNORD114-14
'SNORD114-15
'SNORD114-16
'SNORD114-17
'SNORD114-18
'SNORD114-19
'SNORD114-2
'SNORD114-20
'SNORD114-21
'SNORD114-22
'SNORD114-23
'SNORD114-24
'SNORD114-25
'SNORD114-26
'SNORD114-27
'SNORD114-28
'SNORD114-29
'SNORD114-3
'SNORD114-30
'SNORD114-31
'SNORD114-4
'SNORD114-5
'SNORD114-6
'SNORD114-7
'SNORD114-8
'SNORD114-9
'SNORD115-1
'SNORD115-10
'SNORD115-11
'SNORD115-13	0.238842
'SNORD115-14
'SNORD115-16
'SNORD115-17
'SNORD115-2
'SNORD115-20
'SNORD115-22
'SNORD115-25
'SNORD115-26	0.758797
'SNORD115-3
'SNORD115-30
'SNORD115-31
'SNORD115-32
'SNORD115-33
'SNORD115-35
'SNORD115-37
'SNORD115-38
'SNORD115-39
'SNORD115-4
'SNORD115-40
'SNORD115-41
'SNORD115-44
'SNORD115-48
'SNORD115-5
'SNORD115-6
'SNORD115-7	0.318353
'SNORD115-8
'SNORD115-9
'SNORD116-1
'SNORD116-10
'SNORD116-11
'SNORD116-12
'SNORD116-13
'SNORD116-14
'SNORD116-15
'SNORD116-16
'SNORD116-18
'SNORD116-19
'SNORD116-2
'SNORD116-20	-0.09806
'SNORD116-22
'SNORD116-23
'SNORD116-24
'SNORD116-25
'SNORD116-26
'SNORD116-27
'SNORD116-28	-0.28212
'SNORD116-29
'SNORD116-3
'SNORD116-4	0.376785
'SNORD116-5
'SNORD116-8
'SNORD117
'SNORD119
'SNORD11B
'SNORD12
'SNORD121A
'SNORD121B
'SNORD123
'SNORD124
'SNORD125
'SNORD126
'SNORD127
'SNORD12B	-0.04894
'SNORD12C
'SNORD15A	0.375524
'SNORD15B	0.342094
'SNORD16
'SNORD17	0.4529
'SNORD18A
'SNORD18B
'SNORD18C
'SNORD19
'SNORD19B
'SNORD1A
'SNORD1B
'SNORD1C	4.12859
'SNORD2
'SNORD20
'SNORD21
'SNORD22	0.663119
'SNORD23
'SNORD24
'SNORD25
'SNORD26
'SNORD27
'SNORD28
'SNORD29
'SNORD30
'SNORD31
'SNORD32A
'SNORD32B
'SNORD33
'SNORD34
'SNORD35A
'SNORD35B
'SNORD36A
'SNORD36B
'SNORD36C
'SNORD37
'SNORD38A
'SNORD38B
'SNORD41
'SNORD42A
'SNORD42B
'SNORD43
'SNORD44
'SNORD45A
'SNORD45B
'SNORD45C
'SNORD46
'SNORD47
'SNORD48
'SNORD49A
'SNORD49B
'SNORD4A
'SNORD4B
'SNORD5
'SNORD50A
'SNORD50B
'SNORD51
'SNORD52
'SNORD53
'SNORD54
'SNORD55
'SNORD56
'SNORD56B
'SNORD57
'SNORD58A
'SNORD58C
'SNORD59A
'SNORD59B
'SNORD6
'SNORD60
'SNORD61
'SNORD62A
'SNORD63
'SNORD65
'SNORD66
'SNORD67
'SNORD68
'SNORD69
'SNORD7
'SNORD70
'SNORD71
'SNORD72
'SNORD73A
'SNORD74
'SNORD75
'SNORD76
'SNORD77
'SNORD78
'SNORD79
'SNORD8	1.129
'SNORD80
'SNORD81
'SNORD82
'SNORD84
'SNORD85
'SNORD86
'SNORD87
'SNORD88A
'SNORD88B
'SNORD88C
'SNORD89	1.88777
'SNORD9
'SNORD90
'SNORD91A
'SNORD91B
'SNORD92
'SNORD93
'SNORD94	-0.09023
'SNORD95
'SNORD96A
'SNORD96B
'SNORD97	0.140512
'SNORD98
'SNORD99
'SNPH	2.0639
'SNRK	-4.43892
'SNRNP200	2.16671
'SNRNP25	-0.71091
'SNRNP27	1.26605
'SNRNP35	-1.21512
'SNRNP40	2.00748
'SNRNP48	0.707216
'SNRNP70	2.41753
'SNRPA	2.43565
'SNRPA1	5.40837
'SNRPB	4.40081
'SNRPB2	3.1388
'SNRPC	3.06738
'SNRPD1	3.41161
'SNRPD2	3.19409
'SNRPD3	1.92999
'SNRPE	4.09488
'SNRPF	3.00913
'SNRPG	4.30749
'SNRPN	-4.04521
'SNTA1	-1.28144
'SNTB1	0.222629
'SNTB2	0.319916
'SNTG1	-1.87879
'SNTG2	-1.05407
'SNTN	0.034276
'SNUPN	0.674768
'SNURF	-0.51718
'SNW1	3.6917
'SNX1	-3.24554
'SNX10	0.487258
'SNX11	-2.57951
'SNX12	0.641647
'SNX13	-0.90826
'SNX14	0.242299
'SNX15	0.231577
'SNX16	-0.37096
'SNX17	-0.22006
'SNX18	-1.99431
'SNX19	-0.85417
'SNX2	-0.85962
'SNX20	-2.97617
'SNX21	-0.71915
'SNX22	-0.07616
'SNX24	1.07148
'SNX25	0.870556
'SNX27	0.550719
'SNX29	-2.12791
'SNX3	2.39366
'SNX30	0.331195
'SNX31	-3.34294
'SNX32	-0.14403
'SNX33	-0.64591
'SNX4	-1.3873
'SNX5	1.62979
'SNX6	2.9413
'SNX7	1.4715
'SNX8	3.16285
'SNX9	2.62738
'SOAT1	3.45976
'SOAT2	2.63833
'SOBP	-3.27505
'SOCS1	-0.86164
'SOCS2	-1.85508
'SOCS3	2.95175
'SOCS4	1.56906
'SOCS5	0.152547
'SOCS6	1.45302
'SOCS7	1.45155
'SOD1	-0.19289
'SOD2	0.340345
'SOD3	-1.71304
'SOHLH1	-0.24985
'SOHLH2	2.14129
'SOLH	1.88833
'SON	-0.31297
'SORBS1	-1.7003
'SORBS2	-3.93763
'SORBS3	-1.26289
'SORCS1	-1.11473
'SORCS2	1.33342
'SORCS3	-1.62594
'SORD	1.58111
'SORL1	-3.01734
'SORT1	0.418335
'SOS1	-0.18152
'SOS2	-2.20587
'SOST	1.66495
'SOSTDC1	-0.66748
'SOX1	2.25718
'SOX10	0.935953
'SOX11	5.1717
'SOX12	2.93636
'SOX13	-0.53516
'SOX14	0.787211
'SOX15	-0.13834
'SOX17	-1.34783
'SOX18	1.48793
'SOX2	0.81453
'SOX21	1.00698
'SOX2OT	-2.01213
'SOX3	0.250234
'SOX30	1.32318
'SOX4	1.0431
'SOX5	-0.78931
'SOX6	-2.82535
'SOX7	0.856972
'SOX8	-2.05167
'SOX9	2.9891
'SP1	-0.83966
'SP100	0.285536
'SP110	1.48826
'SP140	-0.50133
'SP140L	1.7779
'SP2	-0.07449
'SP3	0.312331
'SP4	-1.51372
'SP5	-0.23697
'SP6	1.45776
'SP7	-0.04444
'SP8	2.99358
'SP9	3.20172
'SPA17	0.416428
'SPACA1	1.40812
'SPACA3	3.74791
'SPACA4	0.775398
'SPACA5	0.615154
'SPAG1	2.70288
'SPAG11A	1.72647
'SPAG11B	1.1244
'SPAG16	0.770185
'SPAG17	2.35032
'SPAG4	1.94614
'SPAG5	8.73935
'SPAG6	0.691132
'SPAG7	-0.30709
'SPAG8	-4.68011
'SPAG9	0.463821
'SPAM1	1.2065
'SPANXA2	7.10927
'SPANXB2	6.56998
'SPANXC	6.90246
'SPANXE	6.14269
'SPANXN1	1.6552
'SPANXN2	2.86577
'SPANXN3	6.31836
'SPANXN4	3.47121
'SPANXN5	1.59826
'SPARC	3.97689
'SPARCL1	-1.84083
'SPAST	0.621703
'SPATA1	0.189807
'SPATA12	-1.31593
'SPATA13	-1.77941
'SPATA16	2.69358
'SPATA17	0.94728
'SPATA18	-3.24541
'SPATA19	2.73539
'SPATA2	-1.24185
'SPATA20	0.510854
'SPATA21	1.18508
'SPATA22	2.57927
'SPATA24	-0.37399
'SPATA2L	-0.14224
'SPATA3	1.99359
'SPATA4	-2.88207
'SPATA5	1.35549
'SPATA5L1	2.22009
'SPATA6	-0.7176
'SPATA7	-2.49897
'SPATA8	2.61102
'SPATA9	-0.64874
'SPATC1	-1.77455
'SPATS1	0.964284
'SPATS2	4.16728
'SPATS2L	5.35668
'SPC24	6.81769
'SPC25	7.57536
'SPCS1	-1.6486
'SPCS2	0.593975
'SPCS3	-1.69503
'SPDEF	1.18558
'SPDYA	0.732506
'SPDYC	-0.22029
'SPDYE1	0.975802
'SPDYE2	0.630208
'SPDYE3	-1.64179
'SPDYE4	3.63156
'SPDYE5	0.767837
'SPDYE6	1.67135
'SPDYE7P	0.795332
'SPDYE8P	1.16325
'SPEF1	-1.76773
'SPEF2	-3.16066
'SPEG	2.0151
'SPEM1	2.26975
'SPEN	-0.03345
'SPERT	2.22899
'SPESP1	-0.09542
'SPG11	-2.57559
'SPG20	-1.7587
'SPG21	2.10117
'SPG7	-1.90139
'SPHAR	-1.63177
'SPHK1	4.6507
'SPHK2	0.180615
'SPHKAP	-0.02402
'SPI1	-0.23421
'SPIB	-1.90012
'SPIC	0.247221
'SPIN1	0.607062
'SPIN2A	1.10422
'SPIN2B	-4.68928
'SPIN3	-0.57445
'SPIN4	4.13434
'SPINK1	2.45484
'SPINK13	1.58241
'SPINK14	-0.25027
'SPINK2	-0.75901
'SPINK4	1.82839
'SPINK5	-1.90698
'SPINK6	-0.2824
'SPINK7	1.42509
'SPINK8	1.06134
'SPINK9	2.74616
'SPINLW1	-0.18767
'SPINT1	1.3063
'SPINT2	-1.47075
'SPINT3	2.09497
'SPINT4	0.469574
'SPIRE1	2.20533
'SPIRE2	-0.21503
'SPN	-2.96926
'SPNS1	3.14726
'SPNS2	-1.25008
'SPNS3	-3.68326
'SPO11	1.23771
'SPOCD1	6.77217
'SPOCK1	3.10781
'SPOCK2	-4.09357
'SPOCK3	-0.22301
'SPON1	0.800617
'SPON2	4.50686
'SPOP	-1.57139
'SPOPL	-1.58118
'SPP1	5.36206
'SPP2	1.67352
'SPPL2A	0.966898
'SPPL2B	-0.57499
'SPPL3	1.12693
'SPR	-1.44155
'SPRED1	1.25936
'SPRED2	2.63486
'SPRED3	3.96432
'SPRN	0.561154
'SPRR1A	2.34208
'SPRR1B	2.01903
'SPRR2A	2.20574
'SPRR2B	2.03171
'SPRR2C	2.15551
'SPRR2D	4.60063
'SPRR2E	1.05703
'SPRR2F	1.62315
'SPRR2G	2.35575
'SPRR3	2.25865
'SPRR4	1.08865
'SPRY1	-0.1403
'SPRY2	-0.13061
'SPRY3	-0.32585
'SPRY4	2.79257
'SPRYD3	-3.54583
'SPRYD4	-2.35749
'SPRYD5	2.91082
'SPSB1	1.65594
'SPSB2	0.019354
'SPSB3	-4.21214
'SPSB4	1.20207
'SPTA1	0.167439
'SPTAN1	-0.44078
'SPTB	-1.26463
'SPTBN1	1.37895
'SPTBN2	1.00746
'SPTBN4	-3.42085
'SPTBN5	-0.60157
'SPTLC1	2.03716
'SPTLC2	0.766796
'SPTLC3	0.290654
'SPTY2D1	0.606391
'SPZ1	0.997122
'SQLE	6.13133
'SQRDL	-0.22961
'SQSTM1	0.58606
'SR140	2.3713
'SRA1	1.06681
'SRBD1	-2.22971
'SRC	0.943309
'SRCAP	-1.61261
'SRCIN1	0.609049
'SRCRB4D	2.30438
'SRD5A1	3.49595
'SRD5A2	1.15769
'SRD5A3	4.13431
'SREBF1	-1.81663
'SREBF2	-0.60882
'SRF	0.318763
'SRFBP1	1.31353
'SRGAP1	5.03981
'SRGAP2	5.97116
'SRGAP3	-4.11878
'SRGN	-1.01719
'SRI	-0.27363
'SRL	-2.94739
'SRM	4.73841
'SRMS	1.08522
'SRP14	0.014091
'SRP19	2.19081
'SRP54	0.71862
'SRP68	1.70128
'SRP72	1.93501
'SRP9	1.147
'SRPK1	4.29085
'SRPK2	1.86459
'SRPK3	2.46465
'SRPR	1.32977
'SRPRB	1.94202
'SRPX	3.83885
'SRPX2	5.41402
'SRR	-2.31215
'SRRD	0.965642
'SRRM1	0.698767
'SRRM2	-0.09005
'SRRM3	-0.21759
'SRRM4	1.67248
'SRRM5	1.50467
'SRRT	2.83808
'SRXN1	4.84161
'SRY	2.62546
'SS18	-0.415
'SS18L1	0.979984
'SS18L2	-1.43168
'SSB	4.68821
'SSBP1	2.31428
'SSBP2	-2.26291
'SSBP3	-2.38504
'SSBP4	0.630755
'SSC5D	3.25809
'SSFA2	1.41944
'SSH1	2.68041
'SSH2	2.00409
'SSH3	0.65518
'SSNA1	1.00838
'SSPN	-0.99132
'SSPO	3.07859
'SSR1	1.10891
'SSR2	2.11655
'SSR3	2.77243
'SSR4	-2.65034
'SSRP1	4.50543
'SSSCA1	-0.98489
'SST	-0.83878
'SSTR1	-2.83215
'SSTR2	-0.98224
'SSTR3	-2.68109
'SSTR4	0.824607
'SSTR5	-3.58178
'SSU72	0.418138
'SSX1	3.482
'SSX2	1.72963
'SSX2IP	-0.81412
'SSX3	1.35526
'SSX4	3.49394
'SSX5	3.02015
'SSX6	3.75311
'SSX7	2.36009
'SSX8	3.08671
'ST13	-2.28685
'ST14	-0.25104
'ST18	-0.27385
'ST20	4.1053
'ST3GAL1	1.44568
'ST3GAL2	2.35833
'ST3GAL3	0.770703
'ST3GAL4	4.71544
'ST3GAL5	-0.95161
'ST3GAL6	-2.26698
'ST5	1.8487
'ST6GAL1	-2.13378
'ST6GAL2	0.801959
'ST6GALNAC1	-3.80321
'ST6GALNAC2	-1.97612
'ST6GALNAC3	1.66629
'ST6GALNAC4	1.865
'ST6GALNAC5	0.110021
'ST6GALNAC6	-0.20599
'ST7	-1.96954
'ST7L	-2.10256
'ST7OT1	-4.11957
'ST7OT2	0.934564
'ST7OT3	0.578664
'ST7OT4	1.95539
'ST8SIA1	-1.90296
'ST8SIA2	1.53781
'ST8SIA3	0.29119
'ST8SIA4	1.27781
'ST8SIA5	1.09227
'ST8SIA6	0.534878
'STAB1	2.91959
'STAB2	2.1173
'STAC	3.10169
'STAC2	0.707821
'STAC3	-1.44165
'STAG1	-0.5445
'STAG2	-0.51256
'STAG3	0.145408
'STAG3L1	-0.43511
'STAG3L2	-0.18619
'STAG3L3	-0.40602
'STAG3L4	0.858796
'STAM	-0.58763
'STAM2	-1.006
'STAMBP	2.44368
'STAMBPL1	-1.2302
'STAP1	-2.9177
'STAP2	-3.40452
'STAR	-4.91541
'STARD10	-2.32148
'STARD13	-0.3161
'STARD3	3.02329
'STARD3NL	2.87711
'STARD4	2.19401
'STARD5	-3.84622
'STARD6	1.53089
'STARD7	-0.38277
'STARD8	0.129373
'STAT1	0.00042
'STAT2	0.512702
'STAT3	0.151759
'STAT4	-2.61455
'STAT5A	-4.47482
'STAT5B	-4.95857
'STAT6	-3.16042
'STATH	0.025743
'STAU1	2.2334
'STAU2	1.00965
'STBD1	1.68498
'STC1	4.99177
'STC2	4.90315
'STEAP1	2.66908
'STEAP2	-1.9624
'STEAP3	4.41953
'STEAP4	-0.89042
'STH	1.05411
'STIL	7.11142
'STIM1	0.48581
'STIM2	-2.74138
'STIP1	8.36449
'STK10	1.83326
'STK11	-0.44184
'STK11IP	1.67733
'STK16	-1.79913
'STK17A	1.67469
'STK17B	0.384487
'STK19	0.495816
'STK24	2.89187
'STK25	3.88492
'STK3	4.46111
'STK31	2.73685
'STK32A	-1.05044
'STK32B	-0.01998
'STK32C	2.00525
'STK33	0.336955
'STK35	4.43017
'STK36	2.12925
'STK38	1.34492
'STK38L	2.39568
'STK39	-0.22416
'STK4	1.20641
'STK40	0.728423
'STL	0.382455
'STMN1	3.04151
'STMN2	3.27414
'STMN3	-0.56535
'STMN4	1.26014
'STOM	-0.71131
'STOML1	-1.7215
'STOML2	1.12954
'STOML3	0.46162
'STON1	-0.10219
'STON1-GTF2A1L	1.22561
'STON2	0.823583
'STOX1	-2.36086
'STOX2	-0.9956
'STRA13	2.12614
'STRA6	1.83156
'STRA8	3.27705
'STRADA	-0.72663
'STRADB	0.082029
'STRAP	4.41999
'STRBP	-1.05679
'STRC	-0.85846
'STRN	1.31071
'STRN3	0.104871
'STRN4	4.3385
'STS	-1.76334
'STT3A	2.46245
'STT3B	0.402649
'STUB1	-1.6852
'STX10	0.845069
'STX11	-0.99237
'STX12	-1.18273
'STX16	1.13077
'STX17	-0.39312
'STX18	-2.92764
'STX19	0.852267
'STX1A	6.85631
'STX1B	-1.28939
'STX2	3.82019
'STX3	2.66439
'STX4	1.51887
'STX5	-1.10534
'STX6	3.96621
'STX7	-0.81433
'STX8	-0.74421
'STXBP1	1.43436
'STXBP2	-1.30586
'STXBP3	-1.24763
'STXBP4	-1.57719
'STXBP5	1.82742
'STXBP5L	0.582655
'STXBP6	-1.62731
'STYK1	2.15222
'STYX	1.91425
'STYXL1	2.01371
'SUB1	0.466805
'SUCLA2	-1.81863
'SUCLG1	-1.19179
'SUCLG2	-1.9815
'SUCNR1	0.933144
'SUDS3	4.01868
'SUFU	-1.85591
'SUGT1	1.65151
'SUGT1L1	-3.80132
'SUGT1P1	0.417934
'SULF1	1.54339
'SULF2	0.724231
'SULT1A1	-0.973
'SULT1A2	-0.3781
'SULT1A3	1.32674
'SULT1B1	0.940065
'SULT1C2	-2.08258
'SULT1C3	1.65813
'SULT1C4	-2.34703
'SULT1E1	3.76717
'SULT2A1	1.58378
'SULT2B1	2.95923
'SULT4A1	0.157105
'SULT6B1	0.684523
'SUMF1	-2.51929
'SUMF2	0.188695
'SUMO1	0.882921
'SUMO1P1	3.59693
'SUMO1P3	0.484162
'SUMO2	1.28879
'SUMO3	3.14626
'SUMO4	2.63041
'SUN1	4.18718
'SUN2	-2.14624
'SUN3	4.53477
'SUN5	2.99959
'SUOX	-4.97559
'SUPT16H	2.44017
'SUPT3H	0.66806
'SUPT4H1	-1.58568
'SUPT5H	2.50633
'SUPT6H	1.08733
'SUPT7L	3.6755
'SUPV3L1	-0.43228
'SURF1	-3.35826
'SURF2	0.512113
'SURF4	4.17946
'SURF6	2.33908
'SUSD1	2.31777
'SUSD2	2.32555
'SUSD3	-4.61744
'SUSD4	-1.64156
'SUSD5	1.29889
'SUV39H1	3.16805
'SUV39H2	2.26146
'SUV420H1	0.271792
'SUV420H2	2.9786
'SUZ12	2.35497
'SUZ12P	1.44367
'SV2A	1.94696
'SV2B	1.39732
'SV2C	0.114307
'SVEP1	1.33715
'SVIL	0.310335
'SVIP	-2.07166
'SVOP	0.455878
'SVOPL	-0.08237
'SWAP70	0.82355
'SYAP1	3.24485
'SYBU	-3.84561
'SYCE1	-1.23562
'SYCE1L	0.990077
'SYCE2	1.5765
'SYCN	1.39963
'SYCP1	1.88585
'SYCP2	0.245854
'SYCP2L	0.350995
'SYCP3	1.18043
'SYDE1	3.14351
'SYDE2	-2.37931
'SYF2	-2.54821
'SYK	-0.2766
'SYMPK	1.87419
'SYN1	-0.21706
'SYN2	-2.15146
'SYN3	-2.41555
'SYNC	1.56903
'SYNCRIP	3.7439
'SYNE1	-3.2158
'SYNE2	-3.47502
'SYNGAP1	0.778483
'SYNGR1	-3.27008
'SYNGR2	-0.60636
'SYNGR3	-2.29774
'SYNGR4	4.50384
'SYNJ1	-0.80403
'SYNJ2	4.14224
'SYNJ2BP	-2.47645
'SYNM	-2.6712
'SYNPO	0.609417
'SYNPO2	-4.19986
'SYNPO2L	2.52721
'SYNPR	0.483233
'SYNRG	-3.21964
'SYP	-0.99095
'SYPL1	-0.56085
'SYPL2	-0.11945
'SYS1	-3.18939
'SYS1-DBNDD2	-1.79159
'SYT1	2.32998
'SYT10	0.768691
'SYT11	-0.57939
'SYT12	3.12298
'SYT13	0.348512
'SYT14	0.081923
'SYT14L	0.200323
'SYT15	-2.13317
'SYT16	3.30157
'SYT17	-1.31391
'SYT2	-1.8869
'SYT3	2.00645
'SYT4	0.965126
'SYT5	3.20858
'SYT6	-0.00233
'SYT7	3.17193
'SYT8	2.57179
'SYT9	-0.82183
'SYTL1	-1.27268
'SYTL2	1.65508
'SYTL3	-1.48451
'SYTL4	0.939038
'SYTL5	2.74068
'SYVN1	-2.25391
'T	5.2002
'TAAR1	3.87995
'TAAR2	0.897998
'TAAR5	0.627421
'TAAR6	1.95502
'TAAR8	3.29376
'TAAR9	2.34645
'TAB1	-2.89529
'TAB2	0.961311
'TAB3	-0.87934
'TAC1	0.138101
'TAC3	1.9495
'TAC4	0.7858
'TACC1	-2.24035
'TACC2	-2.29219
'TACC3	7.08048
'TACO1	-0.16504
'TACR1	-4.23312
'TACR2	-0.88059
'TACR3	3.89885
'TACSTD2	0.245372
'TADA1	-2.42437
'TADA2A	0.402791
'TADA2B	-6.5444
'TADA3	-2.0154
'TAF1	0.38302
'TAF10	1.38742
'TAF11	1.08254
'TAF12	2.5801
'TAF13	1.072
'TAF15	0.767827
'TAF1A	3.64982
'TAF1B	1.4179
'TAF1C	-0.49107
'TAF1D	2.80067
'TAF1L	-0.47892
'TAF2	2.93766
'TAF3	-1.32178
'TAF4	1.56908
'TAF4B	0.944424
'TAF5	2.09711
'TAF5L	1.55267
'TAF6	2.2637
'TAF6L	-0.61727
'TAF7	-1.96786
'TAF7L	2.6417
'TAF8	-1.37534
'TAF9	1.04434
'TAF9B	-2.17724
'TAGAP	-2.69763
'TAGLN	1.5073
'TAGLN2	6.57669
'TAGLN3	1.27015
'TAL1	-0.19229
'TAL2	2.54151
'TALDO1	2.33865
'TANC1	0.567506
'TANC2	1.72077
'TANK	-0.076
'TAOK1	0.747498
'TAOK2	-3.42003
'TAOK3	-1.41105
'TAP1	-0.47258
'TAP2	0.654222
'TAPBP	-1.53732
'TAPBPL	-3.5904
'TAPT1	-8.08408
'TARBP1	1.38209
'TARBP2	3.68197
'TARDBP	3.83378
'TARM1	0.756413
'TARP	-4.33112
'TARS	5.14367
'TARS2	2.76604
'TARSL2	-2.89303
'TAS1R1	1.31603
'TAS1R2	0.547251
'TAS1R3	-0.62195
'TAS2R1	2.19856
'TAS2R10	2.74684
'TAS2R13	0.886499
'TAS2R14	0.784673
'TAS2R16	1.79169
'TAS2R19	2.2333
'TAS2R20	2.35516
'TAS2R3	1.56639
'TAS2R30	1.66233
'TAS2R31	0.744014
'TAS2R38	1.02561
'TAS2R39	0.688484
'TAS2R4	-1.65102
'TAS2R40	0.884965
'TAS2R41	0.115681
'TAS2R42	0.898834
'TAS2R43	-0.67617
'TAS2R46	2.94965
'TAS2R5	1.79802
'TAS2R50	0.02942
'TAS2R60	2.19571
'TAS2R7	2.4015
'TAS2R8	2.09096
'TAS2R9	1.43275
'TASP1	1.80391
'TAT	-1.26302
'TATDN1	1.34913
'TATDN2	-1.69995
'TATDN3	-4.44795
'TAX1BP1	-0.90683
'TAX1BP3	2.34484
'TAZ	1.17023
'TBC1D1	-0.13324
'TBC1D10A	-3.05004
'TBC1D10B	0.695489
'TBC1D10C	-2.94213
'TBC1D12	-0.36406
'TBC1D13	-0.31875
'TBC1D14	-2.36059
'TBC1D15	-2.82785
'TBC1D16	2.78188
'TBC1D17	-2.44025
'TBC1D19	-1.23421
'TBC1D2	0.865834
'TBC1D20	1.26277
'TBC1D21	1.06268
'TBC1D22A	-0.64973
'TBC1D22B	0.573015
'TBC1D23	-0.18275
'TBC1D24	0.218736
'TBC1D25	-0.57167
'TBC1D26	1.67009
'TBC1D28	2.72421
'TBC1D29	0.041835
'TBC1D2B	1.57813
'TBC1D3	0.839726
'TBC1D3B	0.169579
'TBC1D3C	0.800562
'TBC1D3G	-0.2233
'TBC1D3H	0.441746
'TBC1D3P2	2.52795
'TBC1D4	-1.11709
'TBC1D5	-2.94906
'TBC1D7	2.98582
'TBC1D8	-0.61404
'TBC1D8B	0.298855
'TBC1D9	-5.08438
'TBC1D9B	0.528299
'TBCA	1.05049
'TBCB	3.20016
'TBCC	-3.12609
'TBCCD1	1.11843
'TBCD	2.12085
'TBCE	5.32561
'TBCEL	-0.18585
'TBCK	-1.38429
'TBK1	0.448859
'TBKBP1	0.298719
'TBL1X	-2.81127
'TBL1XR1	1.04705
'TBL1Y	0.373201
'TBL2	1.71251
'TBL3	-1.11775
'TBP	2.08761
'TBPL1	0.980936
'TBPL2	1.7228
'TBR1	4.12805
'TBRG1	-2.49443
'TBRG4	3.50361
'TBX1	0.570002
'TBX10	0.889786
'TBX15	4.27757
'TBX18	2.33279
'TBX19	3.71635
'TBX2	1.39151
'TBX20	5.19135
'TBX21	-3.69419
'TBX22	1.38269
'TBX3	0.855027
'TBX4	2.82855
'TBX5	2.10282
'TBX6	-2.71908
'TBXA2R	2.57812
'TBXAS1	-0.39133
'TC2N	-2.32103
'TCAM1P	-1.20516
'TCAP	-0.67816
'TCEA1	2.78052
'TCEA2	-0.30639
'TCEA3	-2.02512
'TCEAL1	-4.00123
'TCEAL2	-3.8605
'TCEAL3	-2.36207
'TCEAL4	-1.62811
'TCEAL5	-1.38235
'TCEAL6	-2.24506
'TCEAL7	0.067145
'TCEAL8	-2.28771
'TCEANC	-5.46975
'TCEB1	3.17154
'TCEB2	0.718096
'TCEB3	3.9033
'TCEB3B	3.36914
'TCEB3C	0.221504
'TCERG1	3.21196
'TCERG1L	-0.67285
'TCF12	0.210878
'TCF15	2.38581
'TCF19	5.33951
'TCF20	-1.65225
'TCF21	0.018537
'TCF23	1.6629
'TCF25	-5.03981
'TCF3	3.33888
'TCF4	-1.49781
'TCF7	-0.50167
'TCF7L1	1.20431
'TCF7L2	-2.8309
'TCFL5	3.67386
'TCHH	2.91633
'TCHHL1	2.38946
'TCHP	1.28699
'TCIRG1	1.07635
'TCL1A	-3.48934
'TCL1B	1.23668
'TCL6	-1.48641
'TCN1	3.38673
'TCN2	-2.23503
'TCOF1	4.47709
'TCP1	3.90853
'TCP10	3.74372
'TCP10L	-2.03991
'TCP10L2	2.57414
'TCP11	-3.13573
'TCP11L1	1.97086
'TCP11L2	-0.68753
'TCTA	-4.38597
'TCTE1	-0.3779
'TCTE3	0.347003
'TCTEX1D1	1.89437
'TCTEX1D2	-0.24356
'TCTEX1D4	0.014821
'TCTN1	-0.23394
'TCTN2	0.070772
'TCTN3	-1.0643
'TDG	6.01478
'TDGF1	-1.45727
'TDGF3	0.136894
'TDH	-0.82265
'TDO2	3.47777
'TDP1	2.55392
'TDP2	-2.57181
'TDRD1	-0.37931
'TDRD10	-2.34018
'TDRD12	1.58873
'TDRD3	-2.26854
'TDRD5	-1.51677
'TDRD6	-2.86304
'TDRD7	-0.81247
'TDRD9	-1.99691
'TDRG1	1.53717
'TDRKH	-0.32106
'TEAD1	2.01107
'TEAD2	2.25971
'TEAD3	1.89161
'TEAD4	3.28182
'TEC	-0.40707
'TECPR1	-0.62653
'TECPR2	-0.81057
'TECR	-1.55021
'TECRL	1.17088
'TECTA	-0.85746
'TECTB	1.03312
'TEDDM1	0.20367
'TEF	-7.13042
'TEK	-2.66437
'TEKT1	0.811487
'TEKT2	-1.41054
'TEKT3	-0.74295
'TEKT4	0.742723
'TEKT5	-0.54365
'TELO2	1.46435
'TENC1	-2.54151
'TEP1	1.93847
'TEPP	1.08519
'TERC	0.871531
'TERF1	0.960258
'TERF2	-1.5858
'TERF2IP	-3.26625
'TERT	5.35572
'TES	0.772007
'TESC	-0.0369
'TESK1	-0.85325
'TESK2	-2.21657
'TET1	2.53333
'TET2	-1.77156
'TET3	3.80591
'TEX10	3.09053
'TEX101	1.32774
'TEX11	-2.94434
'TEX12	-0.58635
'TEX13A	1.61642
'TEX13B	3.3332
'TEX14	-0.12584
'TEX15	3.34914
'TEX19	2.23216
'TEX2	0.06739
'TEX261	2.18308
'TEX264	-3.85949
'TEX28	2.3499
'TEX9	-2.27095
'TF	0.071651
'TFAM	0.648985
'TFAMP1	3.18569
'TFAP2A	2.82685
'TFAP2B	0.788086
'TFAP2C	0.334834
'TFAP2D	2.15095
'TFAP2E	3.10326
'TFAP4	0.667832
'TFB1M	0.877593
'TFB2M	1.44531
'TFCP2	1.25964
'TFCP2L1	3.00121
'TFDP1	4.21319
'TFDP2	-0.96502
'TFDP3	1.95233
'TFE3	1.92097
'TFEB	-2.45877
'TFEC	-2.64107
'TFF1	3.89621
'TFF2	2.67934
'TFF3	0.255972
'TFG	3.22382
'TFIP11	-2.59311
'TFPI	4.3849
'TFPI2	1.32098
'TFPT	1.94448
'TFR2	2.19286
'TFRC	5.79701
'TG	-1.09547
'TGDS	0.060471
'TGFA	1.79272
'TGFB1	5.73503
'TGFB1I1	2.93545
'TGFB2	5.17942
'TGFB3	1.85681
'TGFBI	4.6924
'TGFBR1	4.58164
'TGFBR2	-0.62409
'TGFBR3	-3.59356
'TGFBRAP1	0.742433
'TGIF1	3.16499
'TGIF2	0.510243
'TGIF2LX	2.99182
'TGIF2LY	1.65651
'TGM1	1.17112
'TGM2	2.36768
'TGM3	0.999027
'TGM4	4.04703
'TGM5	3.18411
'TGM6	2.71562
'TGM7	0.442859
'TGOLN2	-0.67309
'TGS1	1.47058
'TH	1.66171
'TH1L	2.29433
'THADA	1.16175
'THAP1	-0.64634
'THAP10	-1.46632
'THAP11	-1.88388
'THAP2	0.12486
'THAP3	-0.14305
'THAP4	0.624895
'THAP5	-4.08228
'THAP6	-3.79509
'THAP7	-3.21496
'THAP8	1.55697
'THAP9	-5.39959
'THBD	1.21129
'THBS1	4.56458
'THBS2	3.81131
'THBS3	5.83132
'THBS4	0.121917
'THEG	4.21235
'THEM4	-0.01355
'THEM5	-0.70223
'THEMIS	-4.50913
'THG1L	0.559757
'THNSL1	-3.30034
'THNSL2	-2.18833
'THOC1	1.11895
'THOC2	2.06515
'THOC3	2.83459
'THOC4	3.66116
'THOC5	1.87942
'THOC6	1.45204
'THOC7	-0.40418
'THOP1	-0.6558
'THPO	3.16101
'THRA	-4.9985
'THRAP3	1.41658
'THRB	-0.53942
'THRSP	0.816972
'THSD1	1.42607
'THSD1P1	-3.00897
'THSD4	-0.45761
'THSD7A	-0.46698
'THSD7B	-2.95266
'THTPA	-4.89648
'THUMPD1	-4.90517
'THUMPD2	3.34271
'THUMPD3	-1.35567
'THY1	3.1011
'THYN1	-3.90436
'TIA1	0.60972
'TIAF1	0.014078
'TIAL1	2.13734
'TIAM1	-1.94393
'TIAM2	2.77937
'TICAM1	1.13721
'TICAM2	1.43209
'TIE1	1.05213
'TIFA	-1.82251
'TIFAB	-3.60859
'TIGD1	0.627512
'TIGD2	0.928992
'TIGD3	-3.28609
'TIGD4	-1.00275
'TIGD5	1.74012
'TIGD6	-2.47569
'TIGD7	0.187385
'TIGIT	-3.24137
'TIMD4	-1.4842
'TIMELESS	5.78243
'TIMM10	-0.3538
'TIMM13	-0.08252
'TIMM16	-0.17048
'TIMM17A	4.31343
'TIMM17B	-0.80881
'TIMM22	1.61941
'TIMM44	0.125262
'TIMM50	3.17647
'TIMM8A	2.43506
'TIMM8B	0.604066
'TIMM9	1.54769
'TIMP1	3.34249
'TIMP2	2.15714
'TIMP3	-1.79664
'TIMP4	1.3
'TINAG	0.735151
'TINAGL1	-0.59648
'TINF2	-1.35216
'TIPARP	0.037895
'TIPIN	3.29191
'TIPRL	4.11637
'TIRAP	-2.03955
'TJAP1	0.755543
'TJP1	0.402194
'TJP2	-2.06076
'TJP3	-2.39527
'TK1	7.76836
'TK2	-3.38552
'TKT	2.7121
'TKTL1	0.82531
'TKTL2	1.57071
'TLCD1	4.8266
'TLE1	2.03877
'TLE2	-3.5581
'TLE3	-0.72781
'TLE4	-0.4624
'TLE6	1.26549
'TLK1	0.897594
'TLK2	0.585715
'TLL1	0.497318
'TLL2	2.05762
'TLN1	0.541583
'TLN2	-1.92953
'TLR1	-2.06187
'TLR10	-4.10576
'TLR2	-0.63095
'TLR3	-2.89152
'TLR4	-3.22142
'TLR5	-1.26969
'TLR6	1.04284
'TLR7	-1.26074
'TLR8	-1.01416
'TLR9	0.218052
'TLX1	1.27988
'TLX1NB	0.128272
'TLX2	2.05708
'TLX3	4.10797
'TM2D1	2.35666
'TM2D2	0.106187
'TM2D3	-2.47292
'TM4SF1	3.62628
'TM4SF18	-0.38923
'TM4SF19	3.55451
'TM4SF20	3.42279
'TM4SF4	2.27631
'TM4SF5	1.48399
'TM6SF1	-2.51395
'TM6SF2	2.13592
'TM7SF2	-2.6831
'TM7SF3	0.051294
'TM7SF4	-0.32853
'TM9SF1	2.04955
'TM9SF2	1.36314
'TM9SF3	-0.52922
'TM9SF4	3.3063
'TMBIM1	0.070847
'TMBIM4	-1.97684
'TMBIM6	0.922891
'TMC1	2.10632
'TMC2	1.4713
'TMC3	-0.28316
'TMC4	0.177911
'TMC5	0.04174
'TMC6	0.904673
'TMC7	3.43166
'TMC8	-2.51884
'TMCC1	0.578699
'TMCC2	1.62048
'TMCC3	-0.40599
'TMCO1	3.52798
'TMCO2	0.236402
'TMCO3	2.04843
'TMCO4	-1.7888
'TMCO5A	2.60205
'TMCO6	0.590252
'TMCO7	-0.93647
'TMED1	-0.4162
'TMED10	0.742817
'TMED10P1	-0.60853
'TMED2	4.20677
'TMED3	2.85125
'TMED4	-0.63151
'TMED5	0.815985
'TMED6	0.111882
'TMED7	-0.03586
'TMED7-TICAM2	2.77384
'TMED8	-2.9304
'TMED9	3.51386
'TMEFF1	5.61473
'TMEFF2	1.81753
'TMEM100	-2.41678
'TMEM101	-1.27721
'TMEM102	-1.31162
'TMEM104	2.08921
'TMEM105	4.2062
'TMEM106A	-0.05633
'TMEM106B	-0.57111
'TMEM106C	2.49671
'TMEM107	0.288198
'TMEM108	-0.82861
'TMEM109	-0.85514
'TMEM11	1.65308
'TMEM110	1.96337
'TMEM111	-1.12808
'TMEM114	1.9959
'TMEM115	-0.20638
'TMEM116	-2.20907
'TMEM117	2.229
'TMEM119	1.28774
'TMEM120A	0.516002
'TMEM120B	4.4143
'TMEM121	0.759216
'TMEM123	1.4611
'TMEM125	-4.02773
'TMEM126A	-0.03381
'TMEM126B	-0.29469
'TMEM127	0.477887
'TMEM128	-3.98819
'TMEM129	-4.07215
'TMEM130	-2.79566
'TMEM131	1.53451
'TMEM132A	4.09424
'TMEM132B	0.584498
'TMEM132C	-3.24455
'TMEM132D	-0.34185
'TMEM132E	-0.08003
'TMEM133	-0.00456
'TMEM134	-1.69046
'TMEM135	-0.96731
'TMEM136	2.16536
'TMEM138	1.61944
'TMEM139	-1.34946
'TMEM140	-2.71377
'TMEM141	0.675064
'TMEM143	-1.85481
'TMEM144	-0.65306
'TMEM145	0.582043
'TMEM146	1.07709
'TMEM147	2.90849
'TMEM149	-1.06863
'TMEM14A	0.262537
'TMEM14B	0.327325
'TMEM14C	0.563452
'TMEM14E	-0.70864
'TMEM150A	1.21034
'TMEM150B	0.998531
'TMEM150C	-2.8336
'TMEM151A	1.29632
'TMEM151B	-0.02701
'TMEM154	0.736059
'TMEM155	-1.04138
'TMEM156	-0.43689
'TMEM158	5.02772
'TMEM159	-1.0339
'TMEM160	0.918509
'TMEM161A	1.59487
'TMEM161B	-0.3282
'TMEM163	-0.16547
'TMEM164	2.62856
'TMEM165	2.71734
'TMEM167A	1.15648
'TMEM167B	-1.88594
'TMEM168	-1.07177
'TMEM169	0.510112
'TMEM17	0.185704
'TMEM170A	-1.82549
'TMEM170B	-3.48653
'TMEM171	-0.81787
'TMEM173	0.409087
'TMEM174	-2.0844
'TMEM175	-3.62468
'TMEM176A	-1.03031
'TMEM176B	-2.16366
'TMEM177	1.43134
'TMEM178	-1.68609
'TMEM179	0.94525
'TMEM179B	1.25313
'TMEM18	-1.13319
'TMEM180	-0.56933
'TMEM181	2.37107
'TMEM182	0.975185
'TMEM183A	3.80842
'TMEM184A	0.953164
'TMEM184B	3.88541
'TMEM184C	-0.62323
'TMEM185A	0.051656
'TMEM185B	5.32842
'TMEM186	-1.99231
'TMEM187	-2.88472
'TMEM188	0.668713
'TMEM189	5.41634
'TMEM189-UBE2V1	0.852755
'TMEM19	0.293431
'TMEM190	1.70681
'TMEM191A	0.489779
'TMEM192	-3.90202
'TMEM194A	5.31396
'TMEM194B	3.83987
'TMEM195	1.53665
'TMEM196	2.72054
'TMEM198	-0.09171
'TMEM199	-0.94402
'TMEM2	2.9609
'TMEM20	-0.14626
'TMEM200A	-0.30831
'TMEM200B	0.858009
'TMEM200C	0.101891
'TMEM201	3.59763
'TMEM202	-0.56203
'TMEM203	-1.05338
'TMEM204	-1.30365
'TMEM205	-2.77334
'TMEM206	4.48274
'TMEM207	2.9273
'TMEM208	1.15251
'TMEM209	0.778374
'TMEM211	0.701988
'TMEM212	0.355624
'TMEM213	-1.1671
'TMEM214	3.89255
'TMEM215	1.38481
'TMEM216	0.889429
'TMEM217	0.557936
'TMEM218	-0.03713
'TMEM219	-2.98338
'TMEM22	2.70949
'TMEM220	-2.70607
'TMEM222	-0.65651
'TMEM223	2.01763
'TMEM225	2.92792
'TMEM229A	0.586881
'TMEM229B	-2.30673
'TMEM231	-0.53198
'TMEM232	-3.74742
'TMEM233	2.53306
'TMEM25	-2.89283
'TMEM26	2.07797
'TMEM27	-2.7857
'TMEM30A	-1.55808
'TMEM30B	-0.9666
'TMEM30C	2.10916
'TMEM31	1.81889
'TMEM33	0.435025
'TMEM35	-2.01321
'TMEM37	-1.98829
'TMEM38A	-2.25101
'TMEM38B	1.21469
'TMEM39A	2.22686
'TMEM39B	3.84111
'TMEM40	2.07995
'TMEM41A	1.72774
'TMEM41B	1.71298
'TMEM42	-1.89849
'TMEM43	2.29394
'TMEM44	4.2718
'TMEM45A	5.07582
'TMEM45B	-0.50709
'TMEM47	-2.32672
'TMEM48	4.21468
'TMEM49	5.64502
'TMEM5	2.06315
'TMEM50A	1.79698
'TMEM50B	-2.16437
'TMEM51	1.20175
'TMEM52	0.793911
'TMEM53	-1.30025
'TMEM54	1.84586
'TMEM55A	1.96351
'TMEM55B	-2.53973
'TMEM56	-2.08257
'TMEM57	-2.55586
'TMEM59	-3.1265
'TMEM59L	1.75719
'TMEM60	-1.27761
'TMEM61	0.282692
'TMEM62	-1.62345
'TMEM63A	-1.14105
'TMEM63B	2.61415
'TMEM63C	0.54578
'TMEM64	1.8718
'TMEM65	3.85921
'TMEM66	-4.69799
'TMEM67	3.64352
'TMEM68	1.81679
'TMEM69	2.50476
'TMEM70	1.13783
'TMEM71	-0.92471
'TMEM72	0.263829
'TMEM74	2.81811
'TMEM79	4.26188
'TMEM80	-4.114
'TMEM81	5.52941
'TMEM82	-1.03602
'TMEM84	0.941099
'TMEM85	0.120122
'TMEM86A	-1.78047
'TMEM86B	2.2663
'TMEM87A	0.44118
'TMEM87B	2.55289
'TMEM88	-0.56783
'TMEM88B	2.46533
'TMEM89	0.734309
'TMEM8A	3.90243
'TMEM8B	-3.13629
'TMEM8C	0.440708
'TMEM9	3.22506
'TMEM90A	-0.35521
'TMEM90B	0.339668
'TMEM91	1.29275
'TMEM92	5.99642
'TMEM93	2.13843
'TMEM95	1.46667
'TMEM97	3.65476
'TMEM98	-1.66111
'TMEM99	-0.03916
'TMEM9B	-2.00543
'TMF1	-1.34373
'TMIE	-1.34416
'TMIGD1	0.061669
'TMIGD2	-3.45706
'TMLHE	-1.41396
'TMOD1	-0.77422
'TMOD2	-1.22531
'TMOD3	4.74999
'TMOD4	-1.61044
'TMPO	3.05203
'TMPPE	-0.42753
'TMPRSS11A	0.844359
'TMPRSS11B	-0.44052
'TMPRSS11BNL	0.650974
'TMPRSS11D	3.22528
'TMPRSS11F	1.84683
'TMPRSS12	1.69777
'TMPRSS13	1.84099
'TMPRSS15	2.86346
'TMPRSS2	-0.53376
'TMPRSS3	0.971986
'TMPRSS4	0.740114
'TMPRSS5	0.778968
'TMPRSS6	3.03253
'TMPRSS7	1.38934
'TMPRSS9	1.8803
'TMSB10	4.77777
'TMSB15A	0.927692
'TMSB15B	1.67883
'TMSB4Y	-2.60915
'TMSL3	0.810674
'TMTC1	0.948764
'TMTC2	0.485371
'TMTC3	2.39797
'TMTC4	1.34705
'TMUB1	2.74228
'TMUB2	-0.60628
'TMX1	3.11362
'TMX2	1.18564
'TMX3	1.69756
'TMX4	-2.78681
'TNC	2.97924
'TNF	-0.62526
'TNFAIP1	2.43571
'TNFAIP2	0.473106
'TNFAIP3	0.962045
'TNFAIP6	5.16484
'TNFAIP8	-1.62894
'TNFAIP8L1	1.8683
'TNFAIP8L2	-1.6995
'TNFAIP8L3	0.912665
'TNFRSF10A	0.915175
'TNFRSF10B	3.63687
'TNFRSF10C	0.966019
'TNFRSF10D	3.61437
'TNFRSF11A	1.93863
'TNFRSF11B	2.11643
'TNFRSF12A	4.52284
'TNFRSF13B	-3.74327
'TNFRSF13C	-3.44279
'TNFRSF14	-2.86042
'TNFRSF17	-4.64008
'TNFRSF18	-0.54134
'TNFRSF19	1.50734
'TNFRSF1A	2.31566
'TNFRSF1B	-0.80475
'TNFRSF21	0.655001
'TNFRSF25	0.652173
'TNFRSF4	0.007292
'TNFRSF6B	1.77897
'TNFRSF8	0.517384
'TNFRSF9	0.264554
'TNFSF10	-1.56523
'TNFSF11	1.75759
'TNFSF12	-0.92479
'TNFSF12-TNFSF13	-0.51489
'TNFSF13	-4.14199
'TNFSF13B	0.252219
'TNFSF14	1.94861
'TNFSF15	-0.37637
'TNFSF18	1.59515
'TNFSF4	4.08871
'TNFSF8	-1.73407
'TNFSF9	3.20026
'TNIK	0.625583
'TNIP1	-0.00616
'TNIP2	0.797992
'TNIP3	-0.11773
'TNK1	-3.81184
'TNK2	-2.22618
'TNKS	-1.14744
'TNKS1BP1	2.05461
'TNKS2	-2.15956
'TNMD	-0.03496
'TNN	1.10374
'TNNC1	0.264742
'TNNC2	-1.12684
'TNNI1	-0.07372
'TNNI2	1.79123
'TNNI3	0.771656
'TNNI3K	-3.26518
'TNNT1	5.83737
'TNNT2	1.92783
'TNNT3	0.563664
'TNP1	1.92868
'TNP2	1.89397
'TNPO1	3.96431
'TNPO2	-1.18145
'TNPO3	1.99109
'TNR	0.385104
'TNRC18	2.62111
'TNRC6A	-1.88722
'TNRC6B	-2.84533
'TNRC6C	-5.72552
'TNS1	-2.33749
'TNS3	-0.91036
'TNS4	0.887222
'TNXB	-0.99515
'TOB1	-0.21354
'TOB2	-0.74787
'TOE1	0.587448
'TOLLIP	-3.89521
'TOM1	-2.48266
'TOM1L1	0.114306
'TOM1L2	-4.25092
'TOMM20	-0.68822
'TOMM20L	-1.41257
'TOMM22	-1
'TOMM34	4.17887
'TOMM40	5.18687
'TOMM40L	2.88603
'TOMM5	2.40292
'TOMM6	0.495779
'TOMM7	-0.9327
'TOMM70A	-1.40636
'TOP1	2.38898
'TOP1MT	3.88141
'TOP1P1	1.32569
'TOP1P2	1.61979
'TOP2A	8.16642
'TOP2B	-1.86803
'TOP3A	2.36291
'TOP3B	-1.27678
'TOPBP1	2.89581
'TOPORS	-3.53721
'TOR1A	1.9748
'TOR1AIP1	-1.48836
'TOR1AIP2	2.31548
'TOR1B	4.4783
'TOR2A	1.01938
'TOR3A	1.80781
'TOX	-2.95206
'TOX2	1.49152
'TOX3	-2.0005
'TOX4	-0.66693
'TP53	-2.00039
'TP53AIP1	2.75572
'TP53BP1	0.753518
'TP53BP2	2.53381
'TP53I11	1.50202
'TP53I13	2.03791
'TP53I3	2.98574
'TP53INP1	-4.04061
'TP53INP2	-1.97983
'TP53RK	1.02891
'TP53TG1	-3.31236
'TP53TG3B	1.09813
'TP53TG5	0.581296
'TP63	-0.12322
'TP73	1.43598
'TPBG	3.2507
'TPCN1	-0.67812
'TPCN2	0.89893
'TPD52	-0.75496
'TPD52L1	0.478026
'TPD52L2	4.71591
'TPD52L3	2.25184
'TPH1	-0.26714
'TPH2	0.319583
'TPI1	6.41989
'TPI1P2	-0.00032
'TPI1P3	2.40475
'TPK1	-2.4836
'TPM1	0.746152
'TPM2	3.49588
'TPM3	6.25213
'TPM4	5.55278
'TPMT	-3.55696
'TPO	-2.0161
'TPP1	0.645959
'TPP2	1.8638
'TPPP	0.023746
'TPPP2	-0.69353
'TPPP3	1.60473
'TPR	2.64959
'TPRA1	1.41758
'TPRG1	-1.25171
'TPRG1L	-3.56395
'TPRKB	2.11484
'TPRN	-1.23947
'TPRX1	1.15017
'TPRXL	1.39207
'TPSAB1	-3.45993
'TPSB2	-3.3735
'TPSD1	-2.21876
'TPSG1	0.03956
'TPST1	2.77663
'TPST2	2.10603
'TPT1	-2.06307
'TPTE	-0.39211
'TPTE2	-0.91837
'TPTE2P1	0.234236
'TPTE2P3	-2.12241
'TPX2	10.2723
'TRA2A	-0.10611
'TRA2B	1.3096
'TRABD	1.26714
'TRADD	-0.89072
'TRAF1	-0.83057
'TRAF2	2.85823
'TRAF3	2.45051
'TRAF3IP1	0.170781
'TRAF3IP2	0.529657
'TRAF3IP3	-2.95603
'TRAF4	3.61147
'TRAF5	2.91185
'TRAF6	-0.72443
'TRAF7	3.21466
'TRAFD1	-0.9158
'TRAIP	4.95104
'TRAK1	-2.37709
'TRAK2	0.485239
'TRAM1	2.64006
'TRAM1L1	-1.18169
'TRAM2	5.17309
'TRANK1	-2.69722
'TRAP1	-0.29945
'TRAPPC1	0.900829
'TRAPPC10	-0.30628
'TRAPPC2	-3.40308
'TRAPPC2L	-2.2322
'TRAPPC2P1	1.03351
'TRAPPC3	0.241026
'TRAPPC4	-1.10371
'TRAPPC5	-1.1341
'TRAPPC6A	-2.86947
'TRAPPC6B	-0.58548
'TRAPPC9	-0.84299
'TRAT1	-3.43053
'TRDMT1	0.355609
'TRDN	1.02238
'TREH	-2.38082
'TREM1	5.27639
'TREM2	0.698526
'TREML1	-0.36378
'TREML2	2.2923
'TREML2P1	-0.00393
'TREML3	7.80579
'TREML4	2.58616
'TRERF1	-0.07643
'TREX1	-4.76952
'TREX2	0.088797
'TRH	1.76697
'TRHDE	-0.22252
'TRHR	2.9872
'TRIAP1	3.29556
'TRIB1	2.76361
'TRIB2	0.352728
'TRIB3	5.85669
'TRIL	-0.46485
'TRIM10	1.41877
'TRIM11	1.99095
'TRIM13	-3.93238
'TRIM14	-0.70353
'TRIM15	4.6208
'TRIM16	3.94201
'TRIM16L	3.2696
'TRIM17	0.040157
'TRIM2	-6.03674
'TRIM21	-2.23741
'TRIM22	-2.91932
'TRIM23	-2.45067
'TRIM24	-0.08463
'TRIM25	1.49177
'TRIM26	-3.97339
'TRIM27	0.470488
'TRIM28	4.4633
'TRIM29	0.976692
'TRIM3	0.727873
'TRIM31	-0.72419
'TRIM32	3.03694
'TRIM33	0.060869
'TRIM34	-1.71335
'TRIM35	-4.17192
'TRIM36	2.48045
'TRIM37	1.92054
'TRIM38	-2.12565
'TRIM39	-4.25606
'TRIM4	-3.53694
'TRIM40	1.36206
'TRIM41	-1.4492
'TRIM42	2.17198
'TRIM43	2.31723
'TRIM44	1.54161
'TRIM45	2.50385
'TRIM46	2.93571
'TRIM47	1.19671
'TRIM48	2.46121
'TRIM49	3.34791
'TRIM49L	3.68668
'TRIM5	-1.16044
'TRIM50	-0.89547
'TRIM52	-0.7581
'TRIM53	2.57368
'TRIM54	0.371406
'TRIM55	-2.19754
'TRIM56	0.625678
'TRIM58	3.2146
'TRIM59	4.94416
'TRIM6	1.76075
'TRIM6-TRIM34	1.15703
'TRIM60	2.0021
'TRIM61	-0.36002
'TRIM62	-1.48941
'TRIM63	0.335905
'TRIM64	2.50572
'TRIM65	3.35549
'TRIM66	-1.86123
'TRIM67	0.636888
'TRIM68	-2.04863
'TRIM69	-2.17632
'TRIM7	-1.1103
'TRIM71	1.63425
'TRIM72	1.65337
'TRIM74	-2.25696
'TRIM77	0.980299
'TRIM78P	1.07507
'TRIM8	-1.82582
'TRIM9	1.61589
'TRIML1	4.43297
'TRIML2	6.25349
'TRIO	3.51092
'TRIOBP	-2.12605
'TRIP10	2.11172
'TRIP11	0.335268
'TRIP12	2.93445
'TRIP13	9.26199
'TRIP4	-0.81338
'TRIP6	0.380928
'TRIT1	1.97096
'TRMT1	0.914792
'TRMT11	0.307681
'TRMT112	1.89974
'TRMT12	1.86057
'TRMT2A	-0.96973
'TRMT2B	-0.98461
'TRMT5	0.355383
'TRMT6	4.42541
'TRMT61A	0.940076
'TRMT61B	-0.03803
'TRMU	0.756429
'TRNAU1AP	2.44745
'TRNP1	1.78636
'TRNT1	-0.36594
'TRO	0.752915
'TROAP	9.72321
'TROVE2	3.34796
'TRPA1	1.61879
'TRPC1	1.22108
'TRPC2	0.1618
'TRPC3	0.175041
'TRPC4	1.17312
'TRPC4AP	1.20899
'TRPC5	0.344349
'TRPC6	-0.4388
'TRPC7	1.52637
'TRPM1	1.21201
'TRPM2	1.92952
'TRPM3	-0.12551
'TRPM4	0.134981
'TRPM5	2.68681
'TRPM6	1.43768
'TRPM7	-0.54406
'TRPM8	4.32478
'TRPS1	0.761361
'TRPT1	-0.60813
'TRPV1	-0.85365
'TRPV2	1.83951
'TRPV3	3.77876
'TRPV4	-1.44288
'TRPV5	0.841061
'TRPV6	-0.55472
'TRRAP	1.14125
'TRUB1	-2.25781
'TRUB2	-0.09778
'TRY6	2.0803
'TRYX3	4.1419
'TSC1	-0.96603
'TSC2	-1.35215
'TSC22D1	-1.06835
'TSC22D2	3.46929
'TSC22D3	-0.58434
'TSC22D4	-1.82607
'TSEN15	4.32812
'TSEN2	-0.74277
'TSEN34	4.15219
'TSEN54	0.562518
'TSFM	2.24603
'TSG1	-0.37267
'TSG101	-1.6233
'TSGA10	-3.4208
'TSGA10IP	-0.07024
'TSGA13	0.823767
'TSGA14	1.04218
'TSHB	-0.86219
'TSHR	-3.33527
'TSHZ1	-2.70697
'TSHZ2	0.651528
'TSHZ3	1.13756
'TSIX	-0.00061
'TSKS	-0.33717
'TSKU	2.52024
'TSLP	0.041516
'TSN	1.56645
'TSNARE1	-1.68941
'TSNAX	-0.71224
'TSNAX-DISC1	2.5316
'TSNAXIP1	-2.47687
'TSPAN1	-2.91175
'TSPAN10	1.97854
'TSPAN11	-0.13647
'TSPAN12	0.437644
'TSPAN13	0.749457
'TSPAN14	-0.09106
'TSPAN15	0.112301
'TSPAN16	1.1649
'TSPAN17	3.53692
'TSPAN18	-0.53713
'TSPAN19	1.77759
'TSPAN2	1.1011
'TSPAN3	-0.81726
'TSPAN31	-0.43109
'TSPAN32	-2.98509
'TSPAN33	-1.66928
'TSPAN4	0.904934
'TSPAN5	2.34766
'TSPAN6	-1.74651
'TSPAN7	-3.69601
'TSPAN8	1.41869
'TSPAN9	1.44508
'TSPO	0.181309
'TSPO2	1.43785
'TSPY1	2.392
'TSPY2	1.0197
'TSPY3	0.525341
'TSPY4	0.534075
'TSPYL1	-4.68345
'TSPYL2	-3.07221
'TSPYL3	-1.63022
'TSPYL4	-0.89591
'TSPYL5	-1.12412
'TSPYL6	0.386886
'TSR1	3.89382
'TSR2	-2.90687
'TSSC1	1.05852
'TSSC4	0.117125
'TSSK1B	-1.12008
'TSSK2	3.28985
'TSSK3	-0.39642
'TSSK4	-1.12205
'TSSK6	-2.25113
'TST	-3.29781
'TSTA3	3.36349
'TSTD1	-1.60534
'TSTD2	-0.26502
'TTBK1	-2.42102
'TTBK2	-0.7317
'TTC1	-1.58014
'TTC12	-4.60077
'TTC13	1.84811
'TTC14	0.012969
'TTC15	-1.67129
'TTC16	-2.64174
'TTC17	1.21395
'TTC18	-3.88196
'TTC19	-2.3472
'TTC21A	-2.23396
'TTC21B	0.95565
'TTC22	-2.17069
'TTC23	-0.17338
'TTC23L	-0.69379
'TTC24	-2.17327
'TTC25	-1.36193
'TTC26	2.93581
'TTC27	2.87489
'TTC28	-3.12659
'TTC29	0.623225
'TTC3	-0.29472
'TTC30A	-0.70058
'TTC30B	-1.00711
'TTC31	1.07915
'TTC32	-0.57777
'TTC33	-2.90737
'TTC35	0.84944
'TTC36	-0.92864
'TTC37	1.03519
'TTC38	-1.48163
'TTC39A	-0.56485
'TTC39B	-1.27558
'TTC39C	-2.955
'TTC4	4.23128
'TTC5	-0.33074
'TTC7A	0.18793
'TTC7B	0.604484
'TTC8	-0.75642
'TTC9	-1.33932
'TTC9B	2.71829
'TTC9C	2.57435
'TTF1	-0.10276
'TTF2	2.99073
'TTK	8.33298
'TTL	5.01413
'TTLL1	-3.62692
'TTLL10	-0.62633
'TTLL11	-0.58441
'TTLL12	2.72152
'TTLL13	0.359293
'TTLL2	0.832908
'TTLL3	-0.50918
'TTLL4	4.54114
'TTLL5	2.43057
'TTLL6	0.418079
'TTLL7	1.61659
'TTLL8	1.09893
'TTLL9	-1.55423
'TTN	1.49461
'TTPA	-0.54132
'TTPAL	2.91998
'TTR	3.18847
'TTTY10	1.15778
'TTTY11	0.569963
'TTTY12	3.10171
'TTTY13
'TTTY14	-1.47208
'TTTY15	-0.87887
'TTTY16	0.928551
'TTTY17A
'TTTY17B	-0.00724
'TTTY18	1.13952
'TTTY19
'TTTY1B	1.85479
'TTTY2	2.66072
'TTTY20	1.70242
'TTTY21
'TTTY22
'TTTY23	0.357622
'TTTY3B	1.24432
'TTTY4C	-0.251
'TTTY5	0.926195
'TTTY6	3.61435
'TTTY6B	3.23048
'TTTY7	1.19073
'TTTY8	-0.02209
'TTTY9B	1.53997
'TTYH1	1.67768
'TTYH2	1.0818
'TTYH3	7.38875
'TUB	-1.4834
'TUBA1A	3.70365
'TUBA1B	6.11128
'TUBA1C	5.7097
'TUBA3C	0.574775
'TUBA3D	0.046696
'TUBA3E	0.535581
'TUBA4A	1.23962
'TUBA4B	0.28179
'TUBA8	0.540518
'TUBAL3	1.24917
'TUBB	4.72126
'TUBB1	-0.66338
'TUBB2A	3.90241
'TUBB2B	3.00605
'TUBB2C	2.19095
'TUBB3	5.29954
'TUBB4	1.18402
'TUBB4Q	0.163353
'TUBB6	5.75239
'TUBB8	0.085799
'TUBBP5	0.084351
'TUBD1	-1.36472
'TUBE1	-0.13561
'TUBG1	4.68014
'TUBG2	0.63964
'TUBGCP2	-2.26675
'TUBGCP3	0.882598
'TUBGCP4	1.16854
'TUBGCP5	-1.26653
'TUBGCP6	-3.17268
'TUFM	-0.11344
'TUFT1	2.31007
'TUG1	0.828727
'TULP1	1.96325
'TULP2	0.863298
'TULP3	3.81353
'TULP4	0.238174
'TUSC1	-2.87329
'TUSC2	-4.56203
'TUSC3	-0.17865
'TUSC5	0.410116
'TUT1	-0.6857
'TWF1	1.78712
'TWF2	0.602802
'TWIST1	4.87158
'TWIST2	1.64487
'TWISTNB	2.40434
'TWSG1	2.42865
'TXK	-0.32735
'TXLNA	1.95137
'TXLNB	0.283858
'TXLNG	0.56969
'TXN	3.71718
'TXN2	-2.35514
'TXNDC11	-5.72477
'TXNDC12	2.74688
'TXNDC15	-2.57618
'TXNDC16	-1.98616
'TXNDC17	3.87509
'TXNDC2	2.37115
'TXNDC3	0.26527
'TXNDC5	0.801049
'TXNDC6	-1.60651
'TXNDC8	3.45644
'TXNDC9	2.58189
'TXNIP	-2.98818
'TXNL1	-1.01228
'TXNL4A	1.4807
'TXNL4B	1.34119
'TXNRD1	3.1494
'TXNRD2	-1.9829
'TXNRD3IT1	-0.1893
'TYK2	-1.48773
'TYMP	1.53752
'TYMS	6.85897
'TYR	1.93775
'TYRO3	5.53299
'TYROBP	-0.18187
'TYRP1	2.78437
'TYSND1	-0.30412
'TYW1	1.68117
'TYW1B	-0.25804
'TYW3	-0.15205
'U2AF1	0.993846
'U2AF1L4	-0.40246
'U2AF2	4.05443
'UACA	3.5124
'UAP1	3.21059
'UAP1L1	2.4857
'UBA1	2.7323
'UBA2	2.91238
'UBA3	-0.81581
'UBA5	-2.50802
'UBA52	0.588608
'UBA6	2.46401
'UBA7	-1.93096
'UBAC1	0.594394
'UBAC2	2.63373
'UBAP1	-2.27654
'UBAP2	1.12892
'UBAP2L	5.80846
'UBASH3A	-3.3774
'UBASH3B	1.51462
'UBB	-0.63022
'UBC	0.205198
'UBD	-2.64132
'UBE2A	4.92839
'UBE2B	-0.67618
'UBE2C	9.57925
'UBE2CBP	-0.44836
'UBE2D1	1.24381
'UBE2D2	1.58052
'UBE2D3	-1.56655
'UBE2D4	-0.99038
'UBE2DNL	1.78767
'UBE2E1	1.32851
'UBE2E2	0.397791
'UBE2E3	3.61461
'UBE2F	3.52393
'UBE2G1	2.43348
'UBE2G2	2.31412
'UBE2H	1.53815
'UBE2I	1.80197
'UBE2J1	-1.4266
'UBE2J2	0.744579
'UBE2K	0.751216
'UBE2L3	0.19426
'UBE2L6	-1.49301
'UBE2M	3.75429
'UBE2MP1	3.55665
'UBE2N	2.06445
'UBE2NL	0.100215
'UBE2O	2.64064
'UBE2Q1	3.08859
'UBE2Q2	0.427126
'UBE2Q2P1	0.701154
'UBE2QL1	-2.62113
'UBE2R2	-0.22901
'UBE2S	8.06523
'UBE2T	7.968
'UBE2U	0.311766
'UBE2V1	4.4175
'UBE2V2	4.93299
'UBE2W	1.62806
'UBE2Z	3.22842
'UBE3A	-0.57777
'UBE3B	0.947566
'UBE3C	2.59224
'UBE4A	-0.6097
'UBE4B	2.40567
'UBFD1	2.36968
'UBIAD1	0.026126
'UBL3	-2.94854
'UBL4A	2.86964
'UBL4B	1.27308
'UBL5	-1.2071
'UBL7	-1.47482
'UBLCP1	1.64891
'UBN1	1.16723
'UBN2	-1.99357
'UBOX5	-1.27727
'UBP1	-2.32226
'UBQLN1	1.70132
'UBQLN2	-2.02673
'UBQLN3	2.11838
'UBQLN4	2.49911
'UBQLNL	0.380976
'UBR1	-0.8808
'UBR2	-1.95138
'UBR3	-1.79515
'UBR4	2.09767
'UBR5	2.96896
'UBR7	-0.59044
'UBTD1	2.89059
'UBTD2	3.09638
'UBTF	-2.02317
'UBTFL1	4.25563
'UBXN1	-0.2978
'UBXN10	-1.72555
'UBXN11	-1.82769
'UBXN2A	4.42666
'UBXN2B	-1.09963
'UBXN4	0.753562
'UBXN6	-4.29963
'UBXN7	1.28548
'UBXN8	0.515322
'UCA1	1.69882
'UCHL1	2.03172
'UCHL3	2.24383
'UCHL5	3.86392
'UCK1	-1.15728
'UCK2	7.00746
'UCKL1	1.63781
'UCKL1AS	1.4574
'UCMA	1.35754
'UCN	1.65944
'UCN2	4.85348
'UCN3	2.60892
'UCP1	1.23822
'UCP2	-0.48607
'UCP3	-1.44375
'UEVLD	1.18246
'UFC1	0.927923
'UFD1L	1.21612
'UFM1	-1.91457
'UFSP1	0.234312
'UFSP2	-4.67823
'UGCG	1.4937
'UGDH	2.45505
'UGGT1	3.52965
'UGGT2	3.20273
'UGP2	0.564957
'UGT1A1	1.58123
'UGT1A10	2.30096
'UGT1A3	2.27337
'UGT1A4	2.21468
'UGT1A5	1.90663
'UGT1A6	1.09163
'UGT1A7	2.72559
'UGT1A8	0.889353
'UGT1A9	0.699414
'UGT2A1	3.16007
'UGT2A3	-0.2126
'UGT2B10	0.102402
'UGT2B11	1.39023
'UGT2B15	0.174875
'UGT2B28	0.026513
'UGT2B4	1.44783
'UGT2B7	0.44056
'UGT3A1	1.51492
'UGT3A2	-0.55385
'UGT8	0.592591
'UHMK1	0.489953
'UHRF1	7.11926
'UHRF1BP1	-0.1266
'UHRF1BP1L	-1.50158
'UHRF2	1.6118
'UIMC1	0.444452
'ULBP1	6.59354
'ULBP2	5.78473
'ULBP3	3.79913
'ULK1	0.601559
'ULK2	-1.17876
'ULK3	1.36645
'ULK4	0.311587
'UMOD	1.05182
'UMODL1	0.341552
'UMPS	2.28334
'UNC119	0.531255
'UNC119B	0.201028
'UNC13A	-0.39671
'UNC13B	-3.02865
'UNC13C	0.149158
'UNC13D	2.6147
'UNC45A	3.2106
'UNC45B	-0.70297
'UNC50	-0.04294
'UNC5A	1.07667
'UNC5B	3.32544
'UNC5C	0.848652
'UNC5CL	-1.51119
'UNC5D	-0.14363
'UNC80	-1.42157
'UNC93A	2.21279
'UNC93B1	2.34672
'UNCX	2.29942
'UNG	4.1962
'UNK	-1.17959
'UNKL	0.670162
'UOX	0.272196
'UPB1	-4.03012
'UPF0639	-1.311
'UPF1	0.540826
'UPF2	-1.12342
'UPF3A	-0.26123
'UPF3B	4.5066
'UPK1A	2.69949
'UPK1B	2.82048
'UPK2	2.54762
'UPK3A	-0.78408
'UPK3B	1.86383
'UPK3BL	-0.78858
'UPP1	6.75806
'UPP2	-2.32869
'UPRT	-1.33042
'UQCC	0.629615
'UQCR10	-0.94576
'UQCR11	-0.47023
'UQCRB	-0.35811
'UQCRC1	-1.90728
'UQCRC2	-2.33281
'UQCRFS1	-0.72773
'UQCRH	3.11863
'UQCRHL	3.44861
'UQCRQ	0.629907
'URB1	2.73095
'URB2	3.36808
'URGCP	-1.606
'URM1	1.21918
'UROC1	0.180319
'UROD	-0.32677
'UROS	-0.78741
'USE1	-0.81994
'USF1	0.10678
'USF2	0.171737
'USH1C	-1.79245
'USH1G	0.917881
'USH2A	-0.18578
'USHBP1	-2.28678
'USMG5	0.355438
'USO1	-0.91062
'USP1	2.2433
'USP10	-0.04977
'USP11	-3.39612
'USP12	0.178949
'USP13	0.963534
'USP14	3.58629
'USP15	1.97925
'USP16	-1.47909
'USP17	1.98332
'USP17L2	0.828354
'USP17L6P	1.65863
'USP18	-0.6872
'USP19	-3.37037
'USP2	-1.69604
'USP20	-4.55358
'USP21	1.97405
'USP22	1.41355
'USP24	0.601114
'USP25	-0.17016
'USP26	1.19606
'USP27X	-3.11412
'USP28	2.08806
'USP29	3.25928
'USP3	0.696609
'USP30	-3.6052
'USP31	1.80965
'USP32	1.4074
'USP33	-1.65425
'USP34	0.505216
'USP35	3.19377
'USP36	1.87824
'USP37	1.60035
'USP38	-1.46712
'USP39	3.86355
'USP4	-2.57305
'USP40	1.47639
'USP42	1.64777
'USP43	0.60616
'USP44	-0.65628
'USP45	0.159683
'USP46	-1.58406
'USP47	0.097667
'USP48	2.76656
'USP49	-0.22876
'USP5	2.48532
'USP50	1.34001
'USP51	-1.52849
'USP53	-2.47665
'USP54	0.241697
'USP6	1.42924
'USP6NL	-1.48935
'USP7	-3.24009
'USP8	-1.09764
'USP9X	0.356916
'USP9Y	-1.62998
'USPL1	-0.89131
'UST	-0.15399
'UTF1	1.64354
'UTP11L	5.17302
'UTP14A	5.02017
'UTP14C	-2.32014
'UTP15	1.02183
'UTP18	1.3605
'UTP20	2.25927
'UTP23	1.18347
'UTP3	-1.36505
'UTP6	5.67981
'UTRN	-1.01142
'UTS2	1.14706
'UTS2D	-1.24019
'UTS2R	-0.72448
'UTY	-2.87528
'UVRAG	-0.63534
'UXS1	0.883943
'UXT	-1.31585
'VAC14	-0.99369
'VAMP1	-2.03466
'VAMP2	-4.9251
'VAMP3	-1.74279
'VAMP4	-1.47901
'VAMP5	-3.14286
'VAMP7	0.672568
'VAMP8	-2.26698
'VANGL1	2.3787
'VANGL2	-0.05607
'VAPA	0.319804
'VAPB	0.940643
'VARS	2.33418
'VARS2	-1.45485
'VASH1	1.58853
'VASH2	2.23098
'VASN	1.33479
'VASP	3.35217
'VAT1	1.73786
'VAT1L	1.79151
'VAV1	-0.66367
'VAV2	4.30603
'VAV3	-0.84017
'VAX1	4.38429
'VAX2	2.8308
'VBP1	2.46596
'VCAM1	-1.18007
'VCAN	4.14594
'VCL	3.63274
'VCP	0.161769
'VCPIP1	-0.30617
'VCX	1.10357
'VCX2	2.5678
'VCX3A	1.55115
'VCX3B	1.96055
'VCY	2.69613
'VDAC1	4.42896
'VDAC2	1.32444
'VDAC3	-1.41786
'VDR	2.15263
'VEGFA	3.61366
'VEGFB	0.598882
'VEGFC	3.88021
'VENTX	-0.02916
'VENTXP1	2.2092
'VENTXP7	1.1739
'VEPH1	0.285211
'VEZF1	-2.92103
'VEZT	3.55866
'VGF	6.15159
'VGLL1	1.57023
'VGLL2	5.31827
'VGLL3	1.30269
'VGLL4	1.91167
'VHL	0.029178
'VHLL	-0.18083
'VIL1	2.40313
'VILL	-3.65505
'VIM	2.70904
'VIP	-1.10357
'VIPAR	0.284825
'VIPR1	-5.25763
'VIPR2	-3.33747
'VIT	-0.60263
'VKORC1	3.07219
'VKORC1L1	3.3979
'VLDLR	-0.01501
'VMA21	-0.54679
'VMAC	-3.61196
'VMO1	-0.17283
'VN1R1	0.386597
'VN1R2	0.857897
'VN1R4	3.01208
'VN1R5	-0.77329
'VNN1	1.34405
'VNN2	-0.49807
'VNN3	1.89383
'VOPP1	1.35394
'VPRBP	-2.66467
'VPREB1	0.896298
'VPREB3	-2.75417
'VPS11	-3.64826
'VPS13A	-1.6056
'VPS13B	0.814547
'VPS13C	-2.44562
'VPS13D	-3.6541
'VPS16	1.56349
'VPS18	-1.78617
'VPS24	1.12226
'VPS25	1.10094
'VPS26A	0.554763
'VPS26B	-1.93517
'VPS28	-0.69595
'VPS29	0.655834
'VPS33A	0.721085
'VPS33B	0.541735
'VPS35	1.70517
'VPS36	-3.01986
'VPS37A	-0.65846
'VPS37B	2.20822
'VPS37C	-1.89214
'VPS37D	-0.2989
'VPS39	-3.26438
'VPS41	-0.70872
'VPS45	2.74767
'VPS4A	-0.96016
'VPS4B	-2.13676
'VPS52	-1.54844
'VPS53	-0.38966
'VPS54	-0.75567
'VPS72	2.2693
'VPS8	0.465191
'VRK1	3.80564
'VRK2	3.4676
'VRK3	-1.33412
'VSIG1	0.709362
'VSIG10	2.79863
'VSIG10L	3.2238
'VSIG2	-1.14077
'VSIG4	3.79565
'VSIG8	3.48848
'VSNL1	0.493823
'VSTM1	2.77594
'VSTM2A	-2.76532
'VSTM2B	2.65245
'VSTM2L	3.69386
'VSX1	-0.88318
'VSX2	1.68508
'VTA1	3.13242
'VTCN1	-0.14415
'VTI1A	-2.91135
'VTI1B	1.12045
'VTN	1.84289
'VTRNA1-1
'VTRNA1-2
'VTRNA1-3
'VWA1	1.15859
'VWA2	-1.716
'VWA3A	1.8587
'VWA3B	-0.12782
'VWA5A	-3.72041
'VWA5B1	1.39388
'VWA5B2	0.254334
'VWC2	-0.21415
'VWC2L	-0.89568
'VWCE	0.540628
'VWDE	4.5436
'VWF	1.38047
'WAC	-1.27898
'WAPAL	-1.07932
'WARS	1.19531
'WARS2	0.969589
'WAS	-1.55137
'WASF1	2.08112
'WASF2	2.23216
'WASF3	-1.20535
'WASH2P	-0.84009
'WASH3P	-1.92308
'WASH5P	-1.18903
'WASH7P	-1.4486
'WASL	-0.75972
'WBP1	-1.82137
'WBP11	0.989148
'WBP11P1	1.21868
'WBP2	-2.96796
'WBP2NL	-1.11214
'WBP4	-2.84722
'WBP5	3.62338
'WBSCR16	1.90307
'WBSCR17	-1.39958
'WBSCR22	1.27215
'WBSCR26	0.442209
'WBSCR27	0.18992
'WBSCR28	0.139901
'WDFY1	-0.50326
'WDFY2	1.14554
'WDFY3	-1.55815
'WDFY4	-1.99795
'WDHD1	6.72047
'WDR1	0.358515
'WDR11	-1.12045
'WDR12	5.24043
'WDR13	-1.01744
'WDR16	-1.40277
'WDR17	-1.91824
'WDR18	1.22557
'WDR19	-3.04404
'WDR20	-0.77146
'WDR24	-3.55761
'WDR25	-2.68167
'WDR26	3.22533
'WDR27	1.96775
'WDR3	3.48553
'WDR31	-1.03123
'WDR33	-0.9066
'WDR34	2.04121
'WDR35	0.940613
'WDR36	1.54586
'WDR37	-4.38179
'WDR38	0.092864
'WDR4	5.41844
'WDR41	2.74465
'WDR43	4.87492
'WDR44	0.580698
'WDR45	-1.9448
'WDR45L	2.58901
'WDR46	1.68836
'WDR47	-0.82126
'WDR48	-5.64894
'WDR49	0.342789
'WDR5	4.05171
'WDR52	-0.23202
'WDR53	1.37554
'WDR54	2.24075
'WDR55	2.08043
'WDR59	-1.87757
'WDR5B	-4.62044
'WDR6	-2.43553
'WDR60	-0.0912
'WDR61	-2.34879
'WDR62	6.96036
'WDR63	-0.71094
'WDR64	0.009194
'WDR65	-2.19426
'WDR66	1.40045
'WDR67	4.88845
'WDR69	2.70997
'WDR7	-4.02131
'WDR70	0.15413
'WDR72	-1.79693
'WDR73	-0.39459
'WDR74	1.24721
'WDR75	3.81781
'WDR76	4.10933
'WDR77	3.44771
'WDR78	-2.22482
'WDR8	1.77359
'WDR81	-1.10628
'WDR82	-1.81774
'WDR83	-3.10015
'WDR85	0.818865
'WDR86	-0.32939
'WDR87	-0.36705
'WDR88	-1.11979
'WDR89	-0.24363
'WDR90	-0.29021
'WDR91	0.786339
'WDR92	1.68542
'WDR93	-0.43706
'WDSUB1	-1.86707
'WDTC1	-2.07503
'WDYHV1	2.69005
'WEE1	4.6441
'WEE2	-0.09976
'WFDC1	-0.51823
'WFDC10A	-0.28391
'WFDC10B	2.44837
'WFDC11	2.39369
'WFDC12	2.89275
'WFDC13	1.24908
'WFDC2	-2.1921
'WFDC3	0.745089
'WFDC5	1.86726
'WFDC6	0.688852
'WFDC8	0.443809
'WFDC9	2.1496
'WFIKKN1	-0.94418
'WFIKKN2	0.122361
'WFS1	-1.31799
'WHAMM	-2.71446
'WHAMML1	-1.989
'WHAMML2	-0.41241
'WHSC1	4.45035
'WHSC1L1	-0.44041
'WHSC2	-0.63073
'WIBG	-1.14081
'WIF1	0.738009
'WIPF1	-0.20235
'WIPF2	0.130435
'WIPF3	-0.06627
'WIPI1	1.30345
'WIPI2	2.17144
'WISP1	4.6855
'WISP2	-1.69742
'WISP3	-0.32578
'WIT1	3.13865
'WIZ	1.83701
'WLS	0.242081
'WNK1	2.84563
'WNK2	0.403563
'WNK3	-0.51462
'WNK4	-0.54943
'WNT1	-1.34094
'WNT10A	-0.13928
'WNT10B	3.58361
'WNT11	2.86644
'WNT16	2.03463
'WNT2	0.520708
'WNT2B	-3.2554
'WNT3	1.20108
'WNT3A	2.65846
'WNT4	1.00887
'WNT5A	2.15636
'WNT5B	-0.27687
'WNT6	1.91129
'WNT7A	4.44269
'WNT7B	1.47112
'WNT8A	-0.22497
'WNT8B	0.089274
'WNT9A	1.59328
'WNT9B	-1.19168
'WRAP53	1.82366
'WRB	-0.41845
'WRN	0.108782
'WRNIP1	1.42893
'WSB1	2.3676
'WSB2	4.2786
'WSCD1	1.0234
'WSCD2	-1.31676
'WT1	3.74587
'WTAP	0.432064
'WTIP	0.994612
'WWC1	-0.33479
'WWC2	1.15773
'WWC3	1.65542
'WWOX	-2.54476
'WWP1	0.188805
'WWP2	-4.50686
'WWTR1	3.82192
'XAB2	-3.42595
'XAF1	-0.53196
'XAGE1D	3.3511
'XAGE2	4.45611
'XAGE3	1.00616
'XAGE5	0.709572
'XBP1	-3.66076
'XCL1	-1.32529
'XCL2	-2.61359
'XCR1	-3.58262
'XDH	3.03546
'XG	1.98598
'XIAP	-2.92103
'XIRP1	3.12081
'XIRP2	1.8926
'XIST	0.078603
'XK	1.44843
'XKR3	3.41177
'XKR4	-0.21216
'XKR5	2.44325
'XKR6	2.25393
'XKR7	1.95445
'XKR8	1.97755
'XKR9	2.26476
'XKRX	0.457917
'XKRY
'XKRY2	2.21153
'XPA	-2.45812
'XPC	-4.95857
'XPNPEP1	0.142035
'XPNPEP2	0.387461
'XPNPEP3	-0.10875
'XPO1	5.41321
'XPO4	0.309795
'XPO5	5.6376
'XPO6	3.02441
'XPO7	-0.49462
'XPOT	5.44009
'XPR1	3.09624
'XRCC1	-0.14678
'XRCC2	7.50928
'XRCC3	5.20815
'XRCC4	1.65445
'XRCC5	3.08539
'XRCC6	0.732562
'XRCC6BP1	2.00633
'XRN1	-2.06776
'XRN2	2.37634
'XRRA1	-0.57768
'XYLB	1.65154
'XYLT1	-0.1965
'XYLT2	1.60299
'YAF2	-0.56747
'YAP1	1.50997
'YARS	6.13092
'YARS2	4.9424
'YBX1	5.78634
'YBX2	-0.31915
'YDJC	2.5787
'YEATS2	3.38861
'YEATS4	-0.17056
'YES1	3.40538
'YIF1A	1.78284
'YIF1B	3.62366
'YIPF1	-0.57014
'YIPF2	-0.49381
'YIPF3	-0.7875
'YIPF4	3.90496
'YIPF5	1.1251
'YIPF6	1.57476
'YIPF7	0.779414
'YJEFN3	1.74954
'YKT6	5.66065
'YLPM1	-0.49153
'YME1L1	1.55854
'YOD1	2.46966
'YPEL1	-3.39915
'YPEL2	-1.99775
'YPEL3	-4.43713
'YPEL4	-1.26959
'YPEL5	-3.46094
'YRDC	4.01181
'YSK4	1.01189
'YTHDC1	-4.00873
'YTHDC2	-1.95474
'YTHDF1	2.3546
'YTHDF2	2.14098
'YTHDF3	1.02786
'YWHAB	1.69024
'YWHAE	0.666998
'YWHAG	5.13582
'YWHAH	1.38381
'YWHAQ	4.477
'YWHAZ	6.43151
'YY1	2.20441
'YY1AP1	1.74029
'YY2	1.45995
'ZACN	-1.34895
'ZADH2	-3.75463
'ZAK	4.79465
'ZAN	-0.07403
'ZAP70	-3.21314
'ZAR1	2.64312
'ZAR1L	-1.12823
'ZBBX	-0.18379
'ZBED1	-3.05144
'ZBED2	0.42083
'ZBED3	-2.81424
'ZBED4	3.20682
'ZBED5	-2.24775
'ZBP1	-1.77576
'ZBTB1	-1.08944
'ZBTB10	0.915107
'ZBTB11	0.415623
'ZBTB12	1.63046
'ZBTB16	-2.38518
'ZBTB17	1.08129
'ZBTB2	3.07841
'ZBTB20	-2.07341
'ZBTB22	-3.2742
'ZBTB24	-1.39113
'ZBTB25	0.766683
'ZBTB26	-0.12766
'ZBTB3	-3.25819
'ZBTB32	-2.73327
'ZBTB33	0.549209
'ZBTB34	3.51932
'ZBTB37	0.981487
'ZBTB38	-0.08998
'ZBTB39	0.544259
'ZBTB4	-4.23046
'ZBTB40	0.129923
'ZBTB41	1.94658
'ZBTB42	-1.55096
'ZBTB43	1.29389
'ZBTB44	-4.01665
'ZBTB45	1.38541
'ZBTB46	-0.97303
'ZBTB47	-2.23636
'ZBTB48	-1.5351
'ZBTB49	-3.29003
'ZBTB5	-1.77997
'ZBTB6	-1.02865
'ZBTB7A	-3.02457
'ZBTB7B	1.33773
'ZBTB7C	-3.41248
'ZBTB8A	-0.20387
'ZBTB8B	-0.11954
'ZBTB8OS	2.64138
'ZBTB9	1.11754
'ZC3H10	-1.28772
'ZC3H11A	4.02084
'ZC3H12A	1.51907
'ZC3H12B	-3.32203
'ZC3H12C	-0.74222
'ZC3H12D	-2.37011
'ZC3H13	-0.53324
'ZC3H14	0.434465
'ZC3H15	2.38062
'ZC3H18	0.977171
'ZC3H3	2.51543
'ZC3H4	-0.58012
'ZC3H6	-4.49167
'ZC3H7A	-1.08404
'ZC3H7B	-3.0122
'ZC3H8	4.1956
'ZC3HAV1	1.96994
'ZC3HAV1L	3.89346
'ZC3HC1	1.34876
'ZC4H2	-2.33869
'ZCCHC10	0.738307
'ZCCHC11	0.989132
'ZCCHC12	2.10428
'ZCCHC13	1.42815
'ZCCHC14	-0.68307
'ZCCHC16	-2.05295
'ZCCHC17	0.945807
'ZCCHC18	-1.70411
'ZCCHC2	-1.22337
'ZCCHC24	-2.30253
'ZCCHC3	1.12491
'ZCCHC4	-2.31329
'ZCCHC5	4.05029
'ZCCHC6	2.05625
'ZCCHC7	-1.75911
'ZCCHC8	1.27526
'ZCCHC9	3.1531
'ZCRB1	0.424295
'ZCWPW1	-6.14905
'ZCWPW2	-4.82476
'ZDBF2	-0.02839
'ZDHHC1	-1.06982
'ZDHHC11	1.80068
'ZDHHC12	3.54657
'ZDHHC13	0.868298
'ZDHHC14	1.15733
'ZDHHC15	-3.34694
'ZDHHC16	2.45283
'ZDHHC17	-0.30773
'ZDHHC18	4.63687
'ZDHHC19	0.505343
'ZDHHC2	-1.24376
'ZDHHC20	0.638013
'ZDHHC21	-1.62067
'ZDHHC22	1.09997
'ZDHHC23	-1.05767
'ZDHHC24	0.253243
'ZDHHC3	-1.51205
'ZDHHC4	0.700912
'ZDHHC5	3.06826
'ZDHHC6	-1.99885
'ZDHHC7	2.15399
'ZDHHC8	2.16437
'ZDHHC8P1	-0.7491
'ZDHHC9	3.68646
'ZEB1	-0.61385
'ZEB2	0.163212
'ZER1	-3.45182
'ZFAND1	0.7728
'ZFAND2A	1.68215
'ZFAND2B	-1.28534
'ZFAND3	0.260652
'ZFAND5	-0.79755
'ZFAND6	0.312537
'ZFAT	-0.55287
'ZFATAS	1.31473
'ZFC3H1	2.29652
'ZFHX3	-0.12354
'ZFHX4	3.66989
'ZFP1	-1.87164
'ZFP106	-0.64998
'ZFP112	-0.90577
'ZFP14	-4.12182
'ZFP161	-3.58067
'ZFP2	-5.5221
'ZFP28	-1.7664
'ZFP3	-4.8442
'ZFP30	-1.44369
'ZFP36	0.881125
'ZFP36L1	3.24851
'ZFP36L2	1.08653
'ZFP37	-1.8157
'ZFP41	-0.7009
'ZFP42	3.32326
'ZFP57	0.819624
'ZFP62	-1.86523
'ZFP64	1.07311
'ZFP82	-1.60331
'ZFP90	-2.1986
'ZFP91	0.202851
'ZFP91-CNTF	0.795326
'ZFP92	2.23075
'ZFPL1	0.531157
'ZFPM1	-0.63007
'ZFPM2	-0.96122
'ZFR	-0.29991
'ZFR2	-2.54165
'ZFX	-0.22708
'ZFY	-2.5846
'ZFYVE1	-1.06075
'ZFYVE16	-1.96635
'ZFYVE19	-0.77137
'ZFYVE20	-3.80748
'ZFYVE21	-1.19826
'ZFYVE26	0.263213
'ZFYVE27	-2.61324
'ZFYVE28	-3.21908
'ZFYVE9	-0.52947
'ZG16	2.20409
'ZG16B	-0.46202
'ZGLP1	-0.75595
'ZGPAT	-0.32213
'ZHX1	-0.57949
'ZHX2	-3.81375
'ZHX3	1.09303
'ZIC1	3.41337
'ZIC2	5.90882
'ZIC3	1.47888
'ZIC4	2.99288
'ZIC5	6.63601
'ZIK1	-1.61383
'ZIM2	1.74128
'ZIM3	0.494229
'ZKSCAN1	-1.08636
'ZKSCAN2	-2.52526
'ZKSCAN3	-1.04352
'ZKSCAN4	-0.99695
'ZKSCAN5	1.15036
'ZMAT1	-5.11708
'ZMAT2	-1.47329
'ZMAT3	-1.03008
'ZMAT4	1.3923
'ZMAT5	-2.47887
'ZMIZ1	-1.3734
'ZMIZ2	-0.03583
'ZMPSTE24	1.93128
'ZMYM1	2.89852
'ZMYM2	1.12054
'ZMYM3	1.05458
'ZMYM4	2.50527
'ZMYM5	0.487336
'ZMYM6	-1.47082
'ZMYND10	-0.74816
'ZMYND11	-4.74026
'ZMYND12	-3.8182
'ZMYND15	-2.86579
'ZMYND17	-0.23637
'ZMYND19	3.80442
'ZMYND8	1.95346
'ZNF10	-2.41009
'ZNF100	-1.73134
'ZNF101	-2.85858
'ZNF107	1.86368
'ZNF114	3.14375
'ZNF117	1.9088
'ZNF12	1.17584
'ZNF121	0.588408
'ZNF124	-1.63343
'ZNF131	1.65857
'ZNF132	-3.58432
'ZNF133	0.91151
'ZNF134	1.52679
'ZNF135	-0.85462
'ZNF136	-4.57601
'ZNF137	-0.34546
'ZNF138	0.908748
'ZNF14	-4.37007
'ZNF140	-2.66908
'ZNF141	-0.64918
'ZNF142	0.55099
'ZNF143	2.06573
'ZNF146	4.26245
'ZNF148	-1.87081
'ZNF154	-2.62151
'ZNF155	-1.46892
'ZNF157	-0.99461
'ZNF16	-2.55939
'ZNF160	1.28599
'ZNF165	-0.5939
'ZNF167	-2.9987
'ZNF169	0.162721
'ZNF17	-0.57245
'ZNF174	-2.89569
'ZNF175	-0.73237
'ZNF177	-2.91199
'ZNF18	-2.5752
'ZNF180	-1.35351
'ZNF181	-4.20236
'ZNF182	-1.47519
'ZNF184	-2.81392
'ZNF185	-0.62458
'ZNF187	-2.5257
'ZNF189	-2.13337
'ZNF19	-4.85086
'ZNF192	-0.79193
'ZNF193	0.538487
'ZNF195	0.34391
'ZNF197	-2.79717
'ZNF2	-1.00248
'ZNF20	-3.87818
'ZNF200	-0.42605
'ZNF202	1.08958
'ZNF204P	-2.57546
'ZNF205	-1.39852
'ZNF207	5.51249
'ZNF208	-2.8648
'ZNF211	1.39387
'ZNF212	-0.29211
'ZNF213	-1.77756
'ZNF214	-1.83753
'ZNF215	1.20466
'ZNF217	1.6543
'ZNF219	-3.9779
'ZNF22	0.0887
'ZNF221	-0.25235
'ZNF222	-0.89375
'ZNF223	-2.01383
'ZNF224	-0.75931
'ZNF225	-0.53052
'ZNF226	-0.61111
'ZNF227	-0.31954
'ZNF229	1.36356
'ZNF23	-1.25913
'ZNF230	-2.33792
'ZNF232	0.13072
'ZNF233	-0.96199
'ZNF234	0.676678
'ZNF235	-1.66461
'ZNF236	0.535683
'ZNF238	-4.08598
'ZNF239	1.99831
'ZNF24	-3.41537
'ZNF248	-2.03146
'ZNF25	-5.01553
'ZNF250	-1.91449
'ZNF251	0.608258
'ZNF252	-2.99461
'ZNF253	-3.80126
'ZNF254	-1.92124
'ZNF256	0.899934
'ZNF257	-3.27502
'ZNF259	3.32397
'ZNF26	3.11733
'ZNF260	-0.12027
'ZNF263	-1.78211
'ZNF264	-1.53484
'ZNF266	-4.05193
'ZNF267	-0.78351
'ZNF268	-0.47684
'ZNF271	-1.38291
'ZNF273	1.07803
'ZNF274	-0.86089
'ZNF275	-0.67506
'ZNF276	-2.04987
'ZNF277	-2.33128
'ZNF28	1.9114
'ZNF280A	3.69345
'ZNF280B	-1.91277
'ZNF280C	2.74618
'ZNF280D	-1.75623
'ZNF281	3.0606
'ZNF282	2.79327
'ZNF283	0.299393
'ZNF284	2.18174
'ZNF285	-0.45339
'ZNF286A	2.76825
'ZNF286B	-0.08015
'ZNF287	-2.38236
'ZNF292	-0.22296
'ZNF295	0.594883
'ZNF296	1.66808
'ZNF3	-2.06324
'ZNF30	-0.60039
'ZNF300	0.258976
'ZNF302	-1.88966
'ZNF304	-0.09384
'ZNF311	-0.39798
'ZNF317	-2.82174
'ZNF318	-0.69286
'ZNF319	-0.51596
'ZNF32	-3.97598
'ZNF320	0.220934
'ZNF321	-0.2757
'ZNF322A	-1.20846
'ZNF322B	-0.22673
'ZNF323	-3.46931
'ZNF324	-0.39694
'ZNF324B	0.626608
'ZNF326	1.57999
'ZNF329	-0.66412
'ZNF330	-1.50062
'ZNF331	0.254176
'ZNF333	-2.73182
'ZNF334	1.04086
'ZNF335	0.057738
'ZNF337	1.34573
'ZNF33A	-3.33556
'ZNF33B	-3.03577
'ZNF34	-1.13346
'ZNF341	1.29062
'ZNF343	2.22456
'ZNF345	-1.80244
'ZNF346	0.154899
'ZNF347	-0.66823
'ZNF35	-0.24053
'ZNF350	-2.65739
'ZNF354A	1.55865
'ZNF354B	1.00853
'ZNF354C	-0.47531
'ZNF358	-0.99015
'ZNF362	-0.38317
'ZNF365	1.91653
'ZNF366	-1.56968
'ZNF367	3.75681
'ZNF37A	-1.75627
'ZNF37B	0.016352
'ZNF382	-1.38631
'ZNF383	-0.84954
'ZNF384	1.44347
'ZNF385A	0.077897
'ZNF385B	-1.64607
'ZNF385D	0.858184
'ZNF389	-1.25771
'ZNF391	-0.06051
'ZNF394	-2.1811
'ZNF395	-2.02629
'ZNF396	-6.0584
'ZNF397	-3.58946
'ZNF397OS	-1.68641
'ZNF398	-0.40849
'ZNF404	0.604228
'ZNF407	-1.57883
'ZNF408	1.09106
'ZNF41	-1.56771
'ZNF410	2.7437
'ZNF414	-1.72343
'ZNF415	-0.43213
'ZNF416	-1.63298
'ZNF417	0.118169
'ZNF418	-0.72717
'ZNF419	1.26197
'ZNF420	-1.58521
'ZNF423	-2.89248
'ZNF425	-2.98041
'ZNF426	-1.68542
'ZNF428	0.247309
'ZNF429	-5.18105
'ZNF43	-2.9585
'ZNF430	-0.81759
'ZNF431	0.519364
'ZNF432	0.705521
'ZNF433	-2.5751
'ZNF434	-2.04849
'ZNF436	0.074087
'ZNF438	-1.63382
'ZNF439	-0.45843
'ZNF44	-3.44921
'ZNF440	-1.96622
'ZNF441	-4.87235
'ZNF442	-3.40709
'ZNF443	-3.98148
'ZNF444	2.34443
'ZNF445	-1.11098
'ZNF446	-0.87941
'ZNF449	2.34814
'ZNF45	-0.07346
'ZNF451	-2.07999
'ZNF454	-2.62654
'ZNF460	0.545242
'ZNF461	-0.62497
'ZNF462	2.02298
'ZNF467	1.35913
'ZNF468	0.145729
'ZNF469	3.81704
'ZNF470	-2.05472
'ZNF471	-1.81031
'ZNF473	3.3093
'ZNF474	5.76081
'ZNF479	1.7215
'ZNF48	-2.6269
'ZNF480	0.993806
'ZNF483	-3.64071
'ZNF484	-0.41259
'ZNF485	1.57904
'ZNF486	-1.01615
'ZNF487	0.162339
'ZNF488	2.43918
'ZNF490	-5.2119
'ZNF491	-1.34375
'ZNF492	-1.63515
'ZNF493	-4.23764
'ZNF496	1.54375
'ZNF497	-0.71872
'ZNF498	-2.88298
'ZNF500	-2.25291
'ZNF501	-4.50844
'ZNF502	-4.05516
'ZNF503	0.990494
'ZNF506	-2.83921
'ZNF507	0.251567
'ZNF510	-2.0101
'ZNF511	-1.12082
'ZNF512	-2.81
'ZNF512B	0.772118
'ZNF513	1.75427
'ZNF514	1.5109
'ZNF516	-1.05807
'ZNF517	-1.39394
'ZNF518A	-1.67168
'ZNF518B	0.346836
'ZNF519	0.679275
'ZNF521	-0.42836
'ZNF524	-1.33858
'ZNF525	1.44582
'ZNF526	0.63126
'ZNF527	-2.05618
'ZNF528	0.778705
'ZNF529	-0.24837
'ZNF530	3.14952
'ZNF532	2.91783
'ZNF534	-0.89002
'ZNF536	-0.60628
'ZNF540	-6.41395
'ZNF541	-3.58355
'ZNF542	-1.57726
'ZNF543	-0.39236
'ZNF544	1.78089
'ZNF546	-2.09186
'ZNF547	-0.26084
'ZNF548	0.13925
'ZNF549	-1.6769
'ZNF550	0.449121
'ZNF551	0.204332
'ZNF552	-0.76696
'ZNF554	-7.02483
'ZNF555	-2.79969
'ZNF556	0.533798
'ZNF557	-4.95937
'ZNF558	-1.31205
'ZNF559	-2.80123
'ZNF560	0.17678
'ZNF561	-5.37879
'ZNF562	-1.82161
'ZNF563	-4.14636
'ZNF564	-7.22651
'ZNF565	0.37164
'ZNF566	-2.00363
'ZNF567	1.25216
'ZNF568	-1.60986
'ZNF569	-0.65351
'ZNF57	-1.9136
'ZNF570	-0.81677
'ZNF571	-2.2092
'ZNF572	-3.16264
'ZNF573	-1.05977
'ZNF574	0.423377
'ZNF575	-3.31302
'ZNF576	-0.24533
'ZNF577	-0.84915
'ZNF578	-2.76907
'ZNF579	2.51071
'ZNF580	0.085473
'ZNF581	2.81827
'ZNF582	-3.54925
'ZNF583	-1.69392
'ZNF584	0.853517
'ZNF585A	0.946081
'ZNF585B	1.13106
'ZNF586	2.00793
'ZNF587	1.80931
'ZNF589	-4.9055
'ZNF592	-0.09157
'ZNF593	1.30012
'ZNF594	-1.91844
'ZNF595	-2.1842
'ZNF596	-3.56202
'ZNF597	-2.61947
'ZNF598	2.03665
'ZNF599	-2.03224
'ZNF600	2.74054
'ZNF605	1.22176
'ZNF606	-0.41004
'ZNF607	-0.75999
'ZNF608	2.05116
'ZNF609	1.70428
'ZNF610	-1.9564
'ZNF611	-0.35849
'ZNF613	-1.81349
'ZNF614	-0.75977
'ZNF615	-0.36158
'ZNF616	-0.38284
'ZNF618	1.80829
'ZNF619	-2.79862
'ZNF620	-1.66615
'ZNF621	-0.59134
'ZNF622	-0.8528
'ZNF623	1.83749
'ZNF624	-2.00787
'ZNF625	-1.02253
'ZNF626	-2.68128
'ZNF627	-3.81964
'ZNF628	0.878783
'ZNF629	-2.82547
'ZNF630	-0.87363
'ZNF638	-0.17452
'ZNF639	0.868323
'ZNF641	0.00852
'ZNF642	-1.57053
'ZNF643	1.36133
'ZNF644	-0.63824
'ZNF645	2.04461
'ZNF646	-1.5259
'ZNF648	1.98906
'ZNF649	-1.65091
'ZNF652	-3.31307
'ZNF653	-1.84056
'ZNF654	-1.84583
'ZNF655	-0.80205
'ZNF658	-4.58803
'ZNF660	-1.08137
'ZNF662	-1.84198
'ZNF664	-0.00487
'ZNF665	-0.95202
'ZNF667	-1.30231
'ZNF668	0.089489
'ZNF669	-1.77133
'ZNF670	-1.15782
'ZNF671	-3.14627
'ZNF672	-0.86387
'ZNF673	0.181971
'ZNF674	-1.12355
'ZNF675	-1.10321
'ZNF676	-1.53196
'ZNF677	-2.87598
'ZNF678	-0.98266
'ZNF679	3.25139
'ZNF680	0.633593
'ZNF681	-0.64938
'ZNF682	-0.56158
'ZNF683	-2.91422
'ZNF684	-1.93247
'ZNF687	-0.42634
'ZNF688	-4.22642
'ZNF689	-2.40163
'ZNF69	-2.49354
'ZNF691	0.171226
'ZNF692	1.79486
'ZNF695	6.05658
'ZNF696	0.724434
'ZNF697	2.29381
'ZNF699	-1.14134
'ZNF7	1.4477
'ZNF70	-1.12775
'ZNF700	-0.67839
'ZNF701	0.663744
'ZNF702P	-2.94295
'ZNF703	1.47014
'ZNF704	-1.62826
'ZNF705A	2.53216
'ZNF705D	2.11856
'ZNF706	2.2877
'ZNF707	2.97086
'ZNF708	-2.18502
'ZNF709	-5.5304
'ZNF71	1.57412
'ZNF710	1.71536
'ZNF711	-2.63889
'ZNF713	0.295457
'ZNF714	1.37467
'ZNF716	2.20729
'ZNF717	-1.01528
'ZNF718	-1.18506
'ZNF720	-1.07946
'ZNF721	-2.70155
'ZNF727	-3.00006
'ZNF732	0.852334
'ZNF735	1.48984
'ZNF737	-5.15279
'ZNF738	0.65285
'ZNF74	0.344931
'ZNF740	-1.11171
'ZNF746	2.89766
'ZNF747	-5.93044
'ZNF749	1.61393
'ZNF750	-0.24542
'ZNF75A	0.227656
'ZNF75D	-3.05175
'ZNF76	-4.05694
'ZNF761	1.85809
'ZNF763	-7.20355
'ZNF764	-0.27549
'ZNF765	1.02062
'ZNF766	-1.00273
'ZNF767	-0.60872
'ZNF768	-0.48541
'ZNF77	-1.96436
'ZNF770	-1.99054
'ZNF771	-0.74291
'ZNF772	-1.74883
'ZNF773	-0.15208
'ZNF774	0.169741
'ZNF775	-1.06689
'ZNF776	0.084651
'ZNF777	0.893615
'ZNF778	-2.72121
'ZNF780A	-0.68459
'ZNF780B	-0.8501
'ZNF781	-0.97518
'ZNF782	-1.18174
'ZNF784	-0.07904
'ZNF785	-1.44787
'ZNF786	0.370936
'ZNF787	3.30128
'ZNF788	-0.63746
'ZNF789	0.253749
'ZNF79	-2.11017
'ZNF790	-1.02057
'ZNF791	-2.67416
'ZNF792	-0.81532
'ZNF793	-1.29871
'ZNF799	-4.26418
'ZNF8	4.83368
'ZNF80	-1.85282
'ZNF800	-1.76822
'ZNF804A	-0.97072
'ZNF804B	1.0032
'ZNF805	1.20857
'ZNF808	1.17212
'ZNF81	-0.75223
'ZNF813	-0.1149
'ZNF814	0.967133
'ZNF815	-1.53006
'ZNF816A	-0.71387
'ZNF821	-4.14226
'ZNF823	-2.76799
'ZNF826	-3.42856
'ZNF827	0.661657
'ZNF828	0.694156
'ZNF829	0.310407
'ZNF83	1.43097
'ZNF830	-0.98213
'ZNF831	-5.04663
'ZNF833	0.047666
'ZNF835	-4.16949
'ZNF836	-1.36345
'ZNF837	-2.3356
'ZNF839	-2.30442
'ZNF84	-0.7789
'ZNF841	1.38707
'ZNF843	-3.22985
'ZNF844	-3.3719
'ZNF845	-0.12619
'ZNF846	-3.14435
'ZNF85	-0.09773
'ZNF853	-3.6412
'ZNF860	0.376746
'ZNF862	-2.23309
'ZNF876P	-0.57372
'ZNF878	0.634903
'ZNF879	-3.28694
'ZNF880	-1.32776
'ZNF883	1.13121
'ZNF90	1.29927
'ZNF91	-3.728
'ZNF92	1.20483
'ZNF93	2.05204
'ZNF98	-2.10694
'ZNF99	1.08331
'ZNFX1	-0.49165
'ZNHIT1	0.71554
'ZNHIT2	-0.16797
'ZNHIT3	-0.51025
'ZNHIT6	3.79093
'ZNRD1	-0.14787
'ZNRF1	-1.51372
'ZNRF2	-1.94051
'ZNRF3	-2.31604
'ZNRF4	1.06593
'ZP1	5.31411
'ZP2	0.877095
'ZP3	1.48265
'ZP4	2.36703
'ZPBP	1.63104
'ZPBP2	-0.36848
'ZPLD1	5.35988
'ZRANB1	-1.23196
'ZRANB2	0.686733
'ZRANB3	0.873748
'ZRSR2	-1.66866
'ZSCAN1	-1.40217
'ZSCAN10	1.9299
'ZSCAN12	-0.65271
'ZSCAN12P1	0.480803
'ZSCAN16	-2.32665
'ZSCAN18	-2.44087
'ZSCAN2	-2.65631
'ZSCAN20	3.19852
'ZSCAN21	-1.39426
'ZSCAN22	2.80365
'ZSCAN23	-1.29379
'ZSCAN29	0.180662
'ZSCAN4	0.652896
'ZSCAN5A	-0.96121
'ZSCAN5B	0.289355
'ZSWIM1	-0.28418
'ZSWIM2	1.57188
'ZSWIM3	-2.03787
'ZSWIM4	1.55394
'ZSWIM5	-3.42169
'ZSWIM6	1.21413
'ZSWIM7	-2.42779
'ZUFSP	0.264411
'ZW10	2.39515
'ZWILCH	6.28029
'ZWINT	6.75484
'ZXDA	-2.03061
'ZXDB	-2.29205
'ZXDC	-1.04212
'ZYG11A	2.3257
'ZYG11B	-1.63369
'ZYX	2.83595
'ZZEF1	-2.15662
'ZZZ3	0.852538
'psiTPTE22	-0.70193
'tAKR	0.14687
